# Plasma proteome-wide analysis of cerebral small vessel disease identifies novel biomarkers and disease pathways

**DOI:** 10.1101/2024.10.07.24314972

**Authors:** Gabriela T. Gomez, Liu Shi, Alison E. Fohner, Jingsha Chen, Yunju Yang, Myriam Fornage, Michael R. Duggan, Zhongsheng Peng, Gulzar N. Daya, Adrienne Tin, Pascal Schlosser, W.T. Longstreth, Rizwan Kalani, Malveeka Sharma, Bruce M. Psaty, Alejo J. Nevado-Holgado, Noel J. Buckley, Rebecca F. Gottesman, Pamela L. Lutsey, Clifford R. Jack, Kevin J. Sullivan, Thomas Mosley, Timothy M. Hughes, Josef Coresh, Keenan A. Walker

**Author notes:** **Corresponding Author:**Keenan A. Walker, 251 Bayview Boulevard, Room 04B316, Baltimore, MD 21224.

## Abstract

Cerebral small vessel disease (SVD), as defined by neuroimaging characteristics such as white matter hyperintensities (WMHs), cerebral microhemorrhages (CMHs), and lacunar infarcts, is highly prevalent and has been associated with dementia risk and other clinical sequelae. Although conditions such as hypertension are known to contribute to SVD, little is known about the diverse set of subclinical biological processes and molecular mediators that may also influence the development and progression of SVD. To better understand the mechanisms underlying SVD and to identify novel SVD biomarkers, we used a large-scale proteomic platform to relate 4,877 plasma proteins to MRI-defined SVD characteristics within 1,508 participants of the Atherosclerosis Risk in Communities (ARIC) Study cohort. Our proteome-wide analysis of older adults (mean age: 76) identified 13 WMH-associated plasma proteins involved in synaptic function, endothelial integrity, and angiogenesis, two of which remained associated with late-life WMH volume when measured nearly 20 years earlier, during midlife. We replicated the relationship between 9 candidate proteins and WMH volume in one or more external cohorts; we found that 11 of the 13 proteins were associated with risk for future dementia; and we leveraged publicly available proteomic data from brain tissue to demonstrate that a subset of WMH-associated proteins was differentially expressed in the context of cerebral atherosclerosis, pathologically-defined Alzheimer’s disease, and cognitive decline. Bidirectional two-sample Mendelian randomization analyses examined the causal relationships between candidate proteins and WMH volume, while pathway and network analyses identified discrete biological processes (lipid/cholesterol metabolism, NF-kB signaling, hemostasis) associated with distinct forms of SVD. Finally, we synthesized these findings to identify two plasma proteins, oligodendrocyte myelin glycoprotein (OMG) and neuronal pentraxin receptor (NPTXR), as top candidate biomarkers for elevated WMH volume and its clinical manifestations.

---

Cerebral small vessel disease (SVD) is a major cause of ischemic stroke and a significant contributor to cognitive decline and dementia.^1–3^ Consequences of SVD can be characterized using neuroimaging as white matter hyperintensities (WMHs), cerebral microhemorrhages (CMHs), and lacunar infarcts.^4,5^ WMHs,^6–8^ CMHs,^9^ and lacunar infarcts^10^ have been associated with poor cognitive outcomes and dementia risk, and both the presence and progression of SVD lesions have been linked to decline in cognitive function.^11^ SVD is a central feature of vascular cognitive impairment and dementia (VCID),^12^ and certain forms of SVD have been shown to increase risk for AD dementia as well.^13^ Notably, WMHs, appearing decades before onset of clinical symptoms, not only confer increased risk for Alzheimer’s disease (AD), but may also constitute an integral feature of AD pathogenesis.^14^ Beyond dementia and cognitive impairment,^15^ SVD has also been associated with physical/motor decline^16^ and affective dysfunction,^17^ underscoring the clinical relevance of these brain changes.

Understanding the complex molecular mechanisms underlying SVD and its capacity to engender neurodegenerative and clinical sequelae is critical. It is clear that peripheral processes, including vascular disease/risk factors (e.g., hypertension, smoking) and cardiometabolic dysfunction (e.g., obesity, diabetes) confer increased risk for SVD and SVD progression.^11^ However, much of the explanatory variance in SVD risk is still unaccounted for. This is underscored by the finding that generally healthy individuals can display SVD, even during early and middle adulthood.^18^ Genome-wide association studies (GWAS’s) have identified susceptibility loci for SVD and stroke. These studies support the etiological relevance of immune and inflammatory pathways,^19,20^ cell signaling and cell survival,^21^ and endothelial function.^22^ Given the relevance of systemic factors to cerebrovascular health, a data-driven analysis of the plasma proteome may facilitate a deeper understanding of peripheral biological changes that promote SVD and may highlight novel plasma biomarkers that can non-invasively identify individuals at risk for VCID.

Though the roles of discrete proteins have been investigated in the context of SVD, the plasma proteomic signature of SVD burden is largely unexplored. The current study utilized SomaScan Multiplexed Proteomic technology^23,24^ to examine the relationship between the plasma level of nearly 5000 proteins and MRI-defined SVD within the Atherosclerosis Risk in Communities (ARIC) Study Cohort. This proteome-wide association study identified 13 proteins associated with WMH volume and numerous candidate proteins showing suggestive associations with lacunar infarcts and cerebral microhemorrhages. After reproducing protein-WMH associations using multiple external cohorts, we incorporated systems level analyses to identify biologically relevant protein networks and understand the peripheral biological processes and regulatory mechanisms underlying SVD pathogenesis. Lastly, we used two-sample Mendelian randomization to identify the causal relationships between candidate plasma proteins, protein networks, and WMH volume.

## Supplementary Tables for "Plasma proteome-wide analysis of cerebral small vessel disease identifies novel biomarkers and disease pathways" (part 1 of 2)

### Sheet: Table of Contents
Supplementary Tables
Plasma proteome-wide analysis of cerebral small vessel disease identifies novel biomarkers and disease pathways
Authors:	Gabriela T. Gomez, Liu Shi, Alison E. Fohner, Jingsha Chen, Yunju Yang, Myriam Fornage, Michael R. Duggan, Zhongsheng Peng, Gulzar N. Daya, Adrienne Tin, Pascal Schlosser, W.T. Longstreth, Jr., Rizwan Kalani, Malveeka Sharma, Bruce M. Psaty, Alejo J. Nevado-Holgado, Noel J. Buckley, Rebecca F. Gottesman, Pamela Lutsey, Clifford Jack, Kevin Sullivan, Thomas H. Mosley, Timothy M. Hughes, Josef Coresh, Keenan A. Walker
Table	Title
Supplementary Table 1	Patient Characteristics at the time of blood collection for protein measurement at visit 5 (late-life) and visit 3 (mid-life) of ARIC Study
Supplementary Table 2	WMH-associated proteins at late-life and mid-life
Supplementary Table 3	Gene-disease associations for target proteins
Supplementary Table 4	WMH-associated proteins after adjusting for APOEε4 status and prevalent stroke and after incorporating sampling weights
Supplementary Table 5	WMH-associated proteins after adjusting for demographic variables and kidney function (without cardiovascular risk factor adjustment)
Supplementary Table 6	Proteins associated with white matter hyperintensity volume, cerebral microhemorrhage, and lacunar infarcts
Supplementary Table 7	Cardiovascular Health Study (CHS) participant characteristics at the time of blood collection
Supplementary Table 8	Association of candidate proteins with WMH volume and white matter grade progression in the Cardiovascular Health Study (CHS)
Supplementary Table 9	Baltimore Longitudinal Study of Aging (BLSA) participant characteristics at the time of blood collection
Supplementary Table 10	Association of candidate proteins with white matter hyperintensity volume and total white matter volume in the Baltimore Longitudinal Study of Aging (BLSA)
Supplementary Table 11	Generation Scotland (GS) participant characteristics at the time of blood collection
Supplementary Table 12	Association of candidate proteins with white matter grade in the Generation Scotland (GS) study
Supplementary Table 13	The association of WMH-associated proteins measured in brain tissue with cerebral atherosclerosis, Alzheimer's disease, and cognitive trajectory derived from Wingo et al. (2020) and Wingo et al. (2019)
Supplementary Table 14	Protein-specific module membership values for 15 modules defined using Netboost
Supplementary Table 15	GWAS results and protein quantitative trait loci (pQTLs) identified for the WMH-associated proteins
Supplementary Table 16	Protein-WMH Mendelian randomization sensitivity analyses
Supplementary Table 17	Gene expression in brain tissue associated with plasma protein quantitative trait loci (pQTLs) for WMH-associated proteins
Supplementary Table 18	Gene enrichment analyses using brain eQTL genes associated with pQTLs for WMH- associated proteins
Supplementary Table 19	Variant pathway mapping for brain eGenes associated with WMH-associated protein pQTLs
Supplementary Table 20	Blind duplicate coefficient of variation (CV) for WMH-associated proteins
Supplementary Table 21	External validation of SOMAmer measurements for WMH-associated proteins
Supplementary Table 22	Baseline Atherosclerosis Risk in Communities (ARIC) Study participant characteristics for incident dementia analysis

### Sheet:  ST1. ARIC Characteristics 
Supplementary Table 1. Patient Characteristics at the time of blood collection for protein measurement at visit 5 (late-life) and visit 3 (mid-life) of ARIC Study
	Visit 5 Late-life	Visit 3 Mid-life
	(N=1508)	(N=1462)
Demographic Variables
Age (mean (SD))	76.30 (5.22)	58.68 (5.15)
Female, N (%)	884 (58.6)	854 (58.4)
Male, N (%)	624 (41.4)	608 (41.6)
Black, N (%)	378 (25.1)	346 (23.7)
White, N (%)	1130 (74.9)	1116 (76.3)
Education, No. (%)
Less than high school	200 (13.3)	195 (13.3)
High school/GED/vocational	629 (41.7)	615 (42.1)
At least some college	679 (45.0)	652 (44.6)
Physiological and lab variables, mean (SD)
eGFR-creatinine (mean (SD))	69.56 (16.94)	89.50 (13.82)
BMI (mean (SD))	28.46 (5.55)	28.10 (5.10)
Cardiovascular risk factors, No. (%)
Hypertension, N (%)	1116 (74.0)	473 (32.4)
Diabetes, N (%)	465 (30.8)	136 (9.3)
Current smoker, N (%)	74 (4.9)	166 (11.4)
Other
Prevalent stroke by V5, N (%)	48 (3.2)	13 (0.9)
ARBs in past 4 wks., N (%)*	161 (10.7)
ACE inhibitors in past 4 wks., N (%)*	341 (22.7)
Cerebral small vessel disease at visit 5, No. (%)
WMH volume (log) (mean (SD))	9.37 (0.89)	9.39 (0.89)
CMH, N (%)	354 (23.5)	349 (23.9)
Lobar CMH, N (%)	134 (8.9)	136 (9.3)
Subcortical CMH, N (%)	288 (19.2)	290 (19.8)
Lacunar Infarct, N (%)	274 (18.2)	263 (18.0)
Cognitive status, No. (%)*
Normal cognition, N (%)	903 (59.9)
Mild cognitive impairment, N (%)	526 (34.9)
Dementia, N (%)	79 (5.2)
Apolipoprotein Eε4 alleles, No. (%)
0	1027 (68.1)	1006 (68.8)
1	439 (29.1)	418 (28.6)
Missing	42 (2.8)	38 (2.6)
Abbreviations: ACE, Angiotensin-converting enzyme; ARB, Angiotensin II Receptor Blockers; CMH, cerebral microhemorrhages; eGFR, estimated glomerular filtration rate; WMH, white matter hyperintensity
* Data not available at Visit 3

### Sheet: ST2. WMH Proteins
Supplementary Table 2. White matter hyperintensity-associated proteins at late-life and mid-life
Multivariable regression models were adjusted for demographic variables (baseline age, sex, race-center, education), cardiovascular risk factors (body mass index, diabetes, hypertension, smoking status), and kidney function (eGFR-creatinine). Abbreviations: CI, confidence interval; eGFR, estimated glomerular filtration rate; HR, hazard ratio; LCI, lower confidence interval; UCI, upper confidence interval
			Late-life (Visit 5)						Mid-life (Visit 3)
Gene	Protein	SomaScan SeqId	Beta	LCI	UCI	p	FDR p		Beta	LCI	UCI	p
OMG	Oligodendrocyte-myelin glycoprotein	16908-5	-0.167438	-0.232271	-0.102606	4.57e-07	0.00222895		-0.0754656	-0.150917	-1.42968e-05	0.0499567
NPTXR	Neuronal pentraxin receptor	15511-37	-0.246589	-0.344977	-0.148201	9.8e-07	0.00238896		-0.110905	-0.213331	-0.00847924	0.0338398
ESM1	Endothelial cell-specific molecule 1	3805-16	0.2653	0.154056	0.376544	3.16e-06	0.00513495		0.0281169	-0.0775897	0.133824	0.601912
SRSF6	Serine/arginine-rich splicing factor 6	11573-3	0.28739	0.162323	0.412456	7.07e-06	0.00862445		-0.0118128	-0.127561	0.103935	0.841358
TAGLN	Transgelin	15640-54	0.254505	0.132833	0.376178	4.3e-05	0.0320305		0.104284	-0.0197442	0.228311	0.0992964
EPHA10	Ephrin type A receptor 10	6036-78	0.191936	0.099933	0.28394	4.5e-05	0.0320305		0.0242647	-0.064488	0.113017	0.591836
MPST	3-mercaptopyruvate sulfurtransferase	12686-15	-0.227261	-0.336328	-0.118194	4.6e-05	0.0320305		-0.117176	-0.319135	0.0847836	0.255262
HSPA1B	Heat shock 70 kDa protein 1B	18901-26	0.267269	0.13558	0.398957	7.19e-05	0.0438312		-0.0149977	-0.143886	0.11389	0.819479
REN	Renin	3396-54	-0.0918264	-0.137949	-0.0457038	9.83e-05	0.0458277		-0.0364943	-0.0902736	0.0172849	0.183354
TNFRSF11B	TNF receptor superfamily member 11B	8304-50	0.203007	0.10046	0.305553	0.000107588	0.0458277		0.00673928	-0.0983393	0.111818	0.899901
RSPO1	R-spondin-1	16614-27	0.232764	0.114299	0.351229	0.000121066	0.0458277		0.0331891	-0.0835767	0.149955	0.577232
CHRDL1	Chordin-like protein 1	3362-61	0.259888	0.127614	0.392162	0.000121132	0.0458277		0.102554	-0.0670377	0.272146	0.235736
CLSTN3	Calsyntenin-3	6291-55	0.171406	0.0841189	0.258692	0.000122157	0.0458277		0.0320224	-0.0629561	0.127001	0.508485

### Sheet: ST3. Gene Disease Associations
Supplementary Table 3. Gene-disease associations for target proteins
Rappaport, N., Nativ, N., Stelzer, G., Twik, M., Guan-Golan, Y., Stein, T. I., . . . Lancet, D. (2013). MalaCards: an integrated compendium for diseases and their annotation. Database (Oxford), 2013, bat018. doi:10.1093/database/bat018
Rappaport, N., Twik, M., Plaschkes, I., Nudel, R., Iny Stein, T., Levitt, J., . . . Lancet, D. (2017). MalaCards: an amalgamated human disease compendium with diverse clinical and genetic annotation and structured search. Nucleic Acids Res, 45(D1), D877-d887. doi:10.1093/nar/gkw1012
Gene	Gene OntologyA	DiseaseB	Solr ScoreC	PMIDE
OMG	Biological Processes	Neurofibromatosis (NRF002)	4.513	· 7745407
	· cell adhesion			· 21534343
	· neuron projection regeneration			· 1899288
	· negative regulation of axonogenesis			· 19501059
	Molecular Functions			· 10766898
	· protein binding	Neurofibromatosis, Type 1(NRF024)	2.763	· 1899288
				· 8244377
				· 9523589
				· 12615500
				· 7477728
		Spinal Cord Injury (SPN186)	2.679	· 19580419
				· 18692574
				· 25860061
				· 33270108
				· 26150769
NPTXR	Biological Processes	Alzheimer’s Disease (ALZ034)	2.558	· 31415236
	· regulation of postsynaptic neurotransmitter receptor activity			· 32362369
	Molecular Functions			· 30191060
	· metal ion binding			· 32450185
				· 22232349
		Mild Cognitive Impairment (MLD018)	2.229	· 32362369
				· 31415236
				· 30191060
				· 28771542
		Gastric Cancer (GST053)	1.253	· 32847597
ESM1	Biological Processes	Adult Respiratory Distress Syndrome (ADL010)	3.02	· 32497259
	· angiogenesis			· 29476941
	· sprouting angiogenesis			· 28947844
	· positive regulation of cell proliferation
	· positive regulation of hepatocyte growth factor
	Molecular Functions
	· hepatocyte growth factor receptor binding
	· integrin binding
	· protein binding	Myocardial Infarction (MYC007)	2.609	· 27225701
	· insulin-like growth factor binding			· 26927690
				· 26685180
				· 32710501
				· 30016801
		Vascular Disease (VSC007)	2.168	· 26927690
				· 25963575
				· 30372556
				· 32316894
SRSF6	Biological Processes	Frontotemporal Dementia (FRN006)	0.0321	· 25038828
	· alternative mRNA splicing via spliceosome
	· regulation of alternative mRNA splicing via spliceosome
	· mRNA splicing via spliceosome
	· mRNA splice site selection
	· mRNA processing
	Molecular Functions
	· nucleic acid binding
	· RNA binding
	· mRNA binding
	· protein binding	Parkinsonism (PRK039)	0.0321	· 25038828
	· pre-mRNA binding	Huntington Disease (HNT016)	0.0321	· 25038828
TAGLN	Biological Processes	Colorectal Cancer (CLR023)	2.541	· 26847345
	· muscle organ development			· 26694173
	· epithelial cell differentiation			· 29416680
	Molecular Functions			· 33117801
	· actin binding			· 27270312
	· protein binding	Breast Cancer (BRS047)	2.329	· 32061197
	· actin filament binding			· 31488699
				· 25442283
				· 26176734
				· 24680370
		Adenocarcinoma (ADN016)	2.051	· 28521289
				· 18446369
				· 19848416
				· 24938684
EPHA10	Biological Processes	Female Breast Cancer (FML037)	0.275	· 26831784
	· protein phosphorylation
	· transmembrane receptor protein tyrosine kinase signaling pathway
	· multicellular organism development
	· axon guidance
	Molecular Functions
	· nucleotide binding
	· protein kinase activity
	· protein tyrosine kinase activity
	· transmembrane receptor protein tyrosine kinase activity	Malignant Mesothelioma (MST023)	0.275	· 29709904
	· ephrin receptor activity	Benign Mesothelioma (BNG032)	0.275	· 29709904
MPST	Biological Processes	Mercaptolactate-Cysteine Disulfiduria (MRC009)	31.727	· 16719781
	· sulfur amino acid catabolic process			· 25725525
	· kidney development			· 23759691
	· liver development			· 3862140
	· cyanate catabolic process			· 23146073
	· response to toxic substance
	Molecular Functions
	· thiosulfate sulfurtransferase activity
	· protein binding
	· transferase activity
	· 3-mercaptopyruvate sulfurtransferase activity	Hypoxia (HYP266)	3.009	· 28979207
	· identical protein binding			· 24051007
				· 29375050
				· 26078818
		Neuroblastoma (NRB001)	2.581	· 30386265
				· 20446008
				· 28291844
				· 28852876
				· 29508061
HSPA1B	Biological Processes	Alopecia (ALP008)	0.345	· 24303776
	· mRNA catabolic process
	· negative regulation of cell proliferation
	· positive regulation of gene expression
	· viral process
	Molecular Functions
	· nucleotide binding
	· virus receptor activity
	· RNA binding
	· signaling receptor binding	Alopecia Areata (ALP009)	0.345	· 24303776
	· G protein-coupled receptor binding
REN	Biological Processes	Essential Hypertension (HYP595)	27.161	· 74464
	· kidney development			· 6754152
	· mesonephros development			· 838842
	· angiotensin maturation			· 2652907
	· regulation of blood volume by renin-angiotensin			· 3308195
	· renin-angiotensin regulation of aldosterone production
	Molecular Functions
	· endopeptidase activity
	· aspartic-type endopeptidase activity
	· signaling receptor binding
	· insulin-like growth factor receptor binding	Angioedema Induced by Ace Inhibitors (ANG049)	15.047
	· protein binding	Microvascular Complications of Diabetes 3 (MCR113)	14.426	· 1258803
				· 10462269
				· 6780460
				· 9392495
				· 6756678
TNFRSF11B	Biological Processes	Wilms Tumor 5 (WLM018)	1.13	·
	· skeletal system development
	· apoptotic process
	· signal transduction
	· response to nutrient
	· response to inorganic substance
	Molecular Functions
	· cytokine activity
	· protein binding	Chronic Interstitial Cystitis (CHR020)	1.13	·
	· signaling receptor activity	Thyroid Carcinoma (THY029)	0.506	· 29344146
				· 32588760
RSPO1	Biological Processes	Ovarian Cancer (OVR042)	2.33	· 30572097
	· positive regulation of protein phosphorylation
	· regulation of receptor internalization
	· Wnt signaling pathway
	· positive regulation of Wnt signaling pathway
	· response to stimulus
	Molecular Functions
	· G protein-coupled receptor binding
	· signaling receptor binding
	· protein binding	Short Bowel Syndrome (SHR001)	1.536	· 32582652
	· heparin binding			· 33437880
				· 26928041)
		Osteoporosis (OST002)	1.536	· 23974989
CHRDL1	Biological Processes	Exudative Vitreoretinopathy 1 (EXD008)	0.255	· 27679852
	· ossification
	· eye development
	· multicellular organism development
	· nervous system development
	· cell differentiation
	Molecular Functions	Retinal Vascular Disease (RTN020)	0.255	· 27679852
	· protein binding	Bone Inflammation Disease (BNN003)	0.255	· 30537181
CLSTN3	Biological Processes	Alzheimer Disease (ALZ034)	1.988	· 23499467
	· regulation of cell growth			· 22232349
	· cell adhesion
	· homophilic cell adhesion via plasma membrane adhesion molecules
	· synapse assembly
	· synaptic transmission, glutamatergic
	Molecular Functions
	· calcium ion binding	Frontotemporal Dementia (FRN006)	0.227	· 22232349
	· protein binding	Alzheimer Disease 3 (ALZ056)	0.227	· 22232349
A. GeneCards Gene Ontology terms B. Disease classification in MalaCard Human Disease Database (MalaCard ID) D. Solr score of gene-disease annotations* E. PubMed IDs of gene-disease associated literature via MalaCard. * Calculated from the Apache Lucene platform by integrating, indexing and clustering data to indicate scored diseases whose annotations contain the search string of the Gene (Rappaport et al., 2013; Rappaport et al., 2017).

### Sheet: ST4. WMH Sensitivity Analyses
Supplementary Table 4. WMH-associated proteins after adjusting for APOEε4 status and prevalent stroke and after incorporating sampling weights
Multivariable regression models were adjusted for demographic variables (baseline age, sex, race-center, education), cardiovascular risk factors (body mass index, diabetes, hypertension, smoking status), and kidney function (eGFR-creatinine). Abbreviations: CI, confidence interval; eGFR, estimated glomerular filtration rate; HR, hazard ratio; LCI, lower confidence interval; UCI, upper confidence interval Note: APOEε4 status coded as: 0 APOEε4 alleles, ≥1 APOEε4 alleles, or missing
			APOEε4 status						Stroke							Sampling Weights
Gene	Protein	SomaScan SeqId	Beta	LCI	UCI	p	FDR p		Beta	LCI	UCI	p	FDR p		Gene	Beta	LCI	UCI	p
OMG	Oligodendrocyte-myelin glycoprotein	16908-5	-0.168163	-0.233067	-0.103258	4.20163e-07	0.00204913		-0.166116	-0.230843	-0.101389	5.38e-07	0.00246306		OMG	-0.136078	-0.209552	-0.0626046	0.000293004
NPTXR	Neuronal pentraxin receptor	15511-37	-0.246255	-0.344678	-0.147831	1.02211e-06	0.00249242		-0.245833	-0.344041	-0.147625	1.01e-06	0.00246306		NPTXR	-0.23871	-0.354417	-0.123002	5.54e-05
ESM1	Endothelial cell-specific molecule 1	3805-16	0.262767	0.15133	0.374203	4.06355e-06	0.00660598		0.265765	0.154734	0.376795	2.91e-06	0.00472748		ESM1	0.263805	0.133083	0.394526	8e-05
SRSF6	Serine/arginine-rich splicing factor 6	11573-3	0.288098	0.162875	0.413322	6.89716e-06	0.00840936		0.289861	0.165032	0.41469	5.67e-06	0.00691153		SRSF6	0.282478	0.150365	0.41459	2.94e-05
EPHA10	Ephrin type A receptor 10	6036-78	0.192228	0.100156	0.2843	4.44154e-05	0.0309448		0.19213	0.100302	0.283959	4.28e-05	0.0417327		EPHA10	0.196996	0.0806018	0.313391	0.000931047
MPST	3-mercaptopyruvate sulfurtransferase	12686-15	-0.230789	-0.34012	-0.121458	3.65675e-05	0.0309448		-0.224337	-0.333238	-0.115435	5.6e-05	0.0433486		MPST	-0.201291	-0.308144	-0.0944377	0.000230327
TAGLN	Transgelin	15640-54	0.256224	0.134278	0.37817	3.97159e-05	0.0309448		0.247427	0.125806	0.369048	6.91e-05	0.0433486		TAGLN	0.253682	0.119205	0.38816	0.00022576
HSPA1B	Heat shock 70 kDa protein 1B	18901-26	0.270212	0.138349	0.402075	6.12112e-05	0.0373159		0.266947	0.135505	0.398389	7.11e-05	0.0433486		HSPA1B	0.246735	0.101142	0.392328	0.000916865
REN	Renin	3396-54	-0.0931062	-0.139277	-0.0469352	7.99336e-05	0.0431281		-0.0924959	-0.138531	-0.046461	8.48e-05	0.0459538		REN	-0.0946728	-0.147529	-0.0418168	0.000460423
CLSTN3	Calsyntenin-3	6291-55	0.174265	0.0868289	0.261701	9.66392e-05	0.0431281		0.172661	0.0855396	0.259782	0.000105724	0.0515614		CLSTN3	0.170166	0.0730722	0.267259	0.000608731
RSPO1	R-spondin-1	16614-27	0.230253	0.111524	0.348982	0.000148082	0.0555535		0.230739	0.112476	0.349001	0.000134996	0.0575687		RSPO1	0.259548	0.119751	0.399345	0.000283162
TNFRSF11B	Tumor necrosis factor receptor superfamily member 11B	8304-50	0.204914	0.102058	0.30777	9.72747e-05	0.0431281		0.198983	0.096559	0.301407	0.000144158	0.0575687		TNFRSF11B	0.167338	0.0319505	0.302725	0.0155324
CHRDL1	Chordin-like protein 1	3362-61	0.260142	0.127723	0.392561	0.00012136	0.0493227		0.255566	0.123475	0.387657	0.000153454	0.0575687		CHRDL1	0.169938	0.0271347	0.31274	0.0198127

### Sheet: ST5. WMH Proteins, No CVD
Supplementary Table 5. WMH-associated proteins after adjusting for demographic variables and kidney function (without cardiovascular risk factor adjustment)
Multivariable regression models were adjusted for demographic variables (baseline age, sex, race-center, education) and kidney function (eGFR-creatinine). Abbreviations: CI, confidence interval; eGFR, estimated glomerular filtration rate; HR, hazard ratio; LCI, lower confidence interval; UCI, upper confidence interval
			Late-life (Visit 5)
Gene	Protein	SomaScan SeqId	Beta	LCI	UCI	p	FDR p
OMG	Oligodendrocyte-myelin glycoprotein	16908-5	-0.185758	-0.249405	-0.122111	1.25e-08	3.73e-05
NPTXR	Neuronal pentraxin receptor	15511-37	-0.272414	-0.36633	-0.178498	1.53e-08	3.73e-05
SRSF6	Serine/arginine-rich splicing factor 6	11573-3	0.320223	0.197717	0.442729	3.32e-07	0.000540008
EPHA10	Ephrin type A receptor 10	6036-78	0.216473	0.12509	0.307855	3.67e-06	0.00402864
GDF15	Growth/differentiation factor 15	4374-45	0.18577	0.106928	0.264613	4.13e-06	0.00402864
DNAJB9	DnaJ homolog subfamily B member 9	11214-40	0.272527	0.152423	0.392632	9.18e-06	0.00623385
CLEC3B	Tetranectin	5701-81	-0.43222	-0.623066	-0.241375	9.55e-06	0.00623385
HSPA1B	Heat shock 70 kDa protein 1B	18901-26	0.293799	0.163634	0.423964	1.02e-05	0.00623385
CLSTN3	Calsyntenin-3	6291-55	0.193724	0.107058	0.28039	1.24e-05	0.00673466
ANTXR2	Anthrax toxin receptor 2	15559-5	-0.214551	-0.313102	-0.116	2.07e-05	0.0100841
ENPP5	Ectonucleotide pyrophosphatase/phosphodiesterase family member 5	6556-5	-0.221859	-0.324268	-0.119451	2.27e-05	0.0100841
MPST	3-mercaptopyruvate sulfurtransferase	12686-15	-0.233747	-0.343278	-0.124215	3e-05	0.0122069
TRA2B	Transformer-2 protein homolog beta	12373-73	0.225031	0.117847	0.332214	4.03e-05	0.0151041
EWSR1	RNA-binding protein EWS	12988-49	0.303862	0.157322	0.450402	5e-05	0.0170298
APLP1	Amyloid-like protein 1	7210-25	-0.172603	-0.256523	-0.0886838	5.75e-05	0.0170298
TAGLN	Transgelin	15640-54	0.24986	0.128254	0.371467	5.85e-05	0.0170298
HTRA1	Serine protease HTRA1	15594-47	0.281203	0.144224	0.418182	5.94e-05	0.0170298
HPGDS	Hematopoietic prostaglandin D synthase	12549-33	-0.214006	-0.31872	-0.109292	6.4e-05	0.0173456
EFEMP1	EGF-containing fibulin-like extracellular matrix protein 1	8480-29	0.330218	0.167551	0.492886	7.16e-05	0.0183832
FSTL3	Follistatin-related protein 3	3438-10	0.307282	0.153375	0.461188	9.4e-05	0.0229104
HSPB6	Heat shock protein beta-6	19127-1	0.209258	0.103261	0.315256	0.000112388	0.0261007
SVEP1	Sushi, von Willebrand factor type A, EGF and pentraxin domain-containing protein 1	11178-21	0.178231	0.0875377	0.268924	0.000120702	0.0267575
CECR1	Adenosine deaminase CECR1	6077-63	0.143202	0.069575	0.216829	0.000141644	0.029518
CDCP1	CUB domain-containing protein 1	16818-200	0.146658	0.0711297	0.222187	0.00014526	0.029518
SVEP1	Sushi, von Willebrand factor type A, EGF and pentraxin domain-containing protein 1	11109-56	0.181661	0.0873249	0.275998	0.000164741	0.0304762
TNFRSF11B	Tumor necrosis factor receptor superfamily member 11B	8304-50	0.198365	0.0952198	0.301509	0.000167996	0.0304762
FURIN	Furin	6276-16	0.344872	0.165495	0.524248	0.000168722	0.0304762
DPT	Dermatopontin	4979-34	0.266147	0.127125	0.405168	0.000179803	0.0313179
APOB	Apolipoprotein B	2797-56	-0.186535	-0.284954	-0.0881174	0.000208373	0.0350427
HIST3H2BB	Histone H2B type 3-B	18823-52	0.120724	0.0559373	0.185511	0.000265896	0.0432258
WFDC2	WAP four-disulfide core domain protein 2	11388-75	0.229912	0.10565	0.354174	0.000293745	0.0449196
AMY2A	Pancreatic alpha-amylase	18917-53	-0.134468	-0.207162	-0.0617736	0.000294736	0.0449196
HIST3H2A	Histone H2A type 3	14144-3	0.155951	0.0707623	0.241141	0.000340171	0.0491868
SRSF7	Serine/arginine-rich splicing factor 7	12987-12	0.25291	0.114396	0.391423	0.000352482	0.0491868
VAT1	Synaptic vesicle membrane protein VAT-1 homolog	18175-65	-0.133949	-0.207403	-0.0604964	0.000358499	0.0491868
PXDN	Peroxidasin homolog	13463-1	0.134613	0.0606673	0.20856	0.000367072	0.0491868
CCDC80	Coiled-coil domain-containing protein 80	3234-23	0.261363	0.117616	0.405111	0.000373162	0.0491868

### Sheet: ST6. SVD top proteins
Supplementary Table 6. Proteins associated with white matter hyperintensity volume, cerebral microhemorrhage, and lacunar infarcts
Multivariable regression models were adjusted for demographic variables (baseline age, sex, race-center, education), cardiovascular risk factors (body mass index, diabetes, hypertension, smoking status), and kidney function (eGFR-creatinine). Top proteins at an uncorrected P<0.01 are listed. Abbreviations: CI, confidence interval; CMH, cerebral microhemorrhages; eGFR, estimated glomerular filtration rate; HR, hazard ratio; LCI, lower confidence interval; UCI, upper confidence interval; WMH, white matter hyperintensities.
Supplementary Table 6a. Subcortical CMH-associated proteins at late-life
			Subcortical CMHs
Gene	Protein	SomaScan SeqId	Odds Ratio	LCI	UCI	p	FDR p
IL15	Interleukin-15	19568-17	1.66908	1.26855	2.19606	0.000253131	0.723864
MMP16	Matrix metalloproteinase-16	5268-49	1.65842	1.24507	2.20899	0.000543078	0.723864
CEACAM21	Carcinoembryonic antigen-related cell adhesion molecule 21	7204-1	1.46335	1.17709	1.81923	0.000608095	0.723864
GDF15	Growth/differentiation factor 15	4374-45	1.58013	1.2051	2.07186	0.00093443	0.723864
FAP	Prolyl endopeptidase FAP	5029-3	0.433819	0.262945	0.715734	0.00107858	0.723864
CLSTN3	Calsyntenin-3	6291-55	1.52979	1.18555	1.974	0.00108102	0.723864
GHRH	Somatoliberin	16293-1	1.48712	1.16796	1.89351	0.001284	0.723864
GOLM1	Golgi membrane protein 1	8983-7	1.37577	1.12908	1.67635	0.0015555	0.723864
WFDC2	WAP four-disulfide core domain protein 2	11388-75	1.94957	1.28667	2.95399	0.00163931	0.723864
ENPP5	Ectonucleotide pyrophosphatase/phosphodiesterase family member 5	6556-5	0.583918	0.417418	0.816831	0.00168189	0.723864
GALNT13	Polypeptide N-acetylgalactosaminyltransferase 13	10908-2	0.497327	0.320692	0.771252	0.00180719	0.723864
PRND	Prion-like protein doppel	18231-147	0.406965	0.229945	0.720262	0.00202507	0.723864
IGFBP2	Insulin-like growth factor-binding protein 2	8469-41	1.435	1.14026	1.80591	0.00207709	0.723864
TAGLN	Transgelin	15640-54	1.84548	1.24487	2.73586	0.00228559	0.723864
ASGR1	Asialoglycoprotein receptor 1	5452-71	2.01074	1.28109	3.15595	0.00238952	0.723864
TRA2B	Transformer-2 protein homolog beta	12373-73	1.7124	1.20627	2.43089	0.0026205	0.723864
CCDC80	Coiled-coil domain-containing protein 80	3234-23	2.05937	1.28625	3.29719	0.00262783	0.723864
PELO	Protein pelota homolog	12431-13	0.550241	0.37259	0.812597	0.00267163	0.723864
VEGFA	Vascular endothelial growth factor A	2597-8	2.54471	1.36906	4.72992	0.00314532	0.779168
ATF6	Cyclic AMP-dependent transcription factor ATF-6 alpha	11277-23	0.467509	0.281428	0.776628	0.0033229	0.779168
RNASE4	Ribonuclease 4	5644-60	2.58394	1.36784	4.88122	0.00344317	0.779168
RSPO3	R-spondin-3	8427-118	1.87063	1.22841	2.84861	0.0035148	0.779168
PLD5	Inactive phospholipase D5	8081-55	1.40155	1.1153	1.76127	0.00377747	0.786029
PLVAP	Plasmalemma vesicle-associated protein	8565-160	0.754036	0.622593	0.91323	0.0038681	0.786029
TMUB2	Transmembrane and ubiquitin-like domain-containing protein 2	9226-6	1.44695	1.12437	1.86207	0.00409367	0.791093
LRP10	Low-density lipoprotein receptor-related protein 10	16610-13	2.29244	1.29449	4.05973	0.00443861	0.791093
KLHL13	Kelch-like protein 13	12463-7	0.438301	0.247854	0.775084	0.004569	0.791093
ITGB7	Integrin beta-7	11205-10	1.27325	1.07701	1.50524	0.00467419	0.791093
B3GAT3	Galactosylgalactosylxylosylprotein 3-beta-glucuronosyltransferase 3	6897-38	1.55344	1.1446	2.10831	0.00470406	0.791093
ARHGDIA	Rho GDP-dissociation inhibitor 1	6454-38	0.425579	0.233814	0.774624	0.00517909	0.820327
CPD	Carboxypeptidase D	7917-17	0.338585	0.15837	0.723872	0.0052143	0.820327
NSF	Vesicle-fusing ATPase	13992-12	0.348296	0.165421	0.733341	0.00549671	0.835662
ESM1	Endothelial cell-specific molecule 1	3805-16	1.64676	1.15441	2.3491	0.00591953	0.835662
PAPPA	Pappalysin-1	4148-49	1.41399	1.10217	1.81402	0.00642431	0.835662
MGAT4C	Alpha-1,3-mannosyl-glycoprotein 4-beta-N-acetylglucosaminyltransferase C	7208-60	0.595578	0.409565	0.866072	0.00667554	0.835662
SLPI	Antileukoproteinase	4413-3	2.11617	1.2296	3.64197	0.00680738	0.835662
ACOT8	Acyl-coenzyme A thioesterase 8	17400-71	1.25361	1.0643	1.4766	0.00680813	0.835662
ADAM32	Disintegrin and metalloproteinase domain-containing protein 32	7827-20	1.5253	1.12256	2.07253	0.00695404	0.835662
C1QTNF1	Complement C1q tumor necrosis factor-related protein 1	6304-8	2.27124	1.25157	4.12165	0.00697609	0.835662
HSP90B1	Endoplasmin	6393-63	1.72172	1.15795	2.55995	0.00726175	0.835662
GHR	Growth hormone receptor	2948-58	0.64977	0.473776	0.891139	0.00747106	0.835662
NR1D2	Nuclear receptor subfamily 1 group D member 2	12885-42	0.54629	0.349893	0.852924	0.00781831	0.835662
SERPINA11	Serpin A11	9002-36	1.99307	1.19829	3.31501	0.00788848	0.835662
CXCL13	C-X-C motif chemokine 13	3487-32	1.30695	1.072	1.59341	0.00810697	0.835662
CD37	Leukocyte antigen CD37	18202-22	0.463356	0.261728	0.820313	0.00830006	0.835662
GRN	Granulins	4992-49	2.0224	1.19656	3.41822	0.00853556	0.835662
TIMP4	Metalloproteinase inhibitor 4	6462-12	1.51983	1.1122	2.07685	0.00860288	0.835662
RSPO3	R-spondin-3	13094-75	1.45127	1.09657	1.92071	0.00919653	0.835662
ACLY	ATP-citrate synthase	12700-9	0.332545	0.14432	0.766259	0.00973568	0.835662
BNIP3L	BCL2/adenovirus E1B 19 kDa protein-interacting protein 3-like	7835-2	1.19668	1.04436	1.37122	0.00974263	0.835662
BCL2L11	Bcl-2-like protein 11	17451-13	0.68038	0.508004	0.911247	0.00978157	0.835662
APOF	Apolipoprotein F	12370-30	1.39976	1.08444	1.80677	0.00980982	0.835662
IGHA1 IGHA2	Immunoglobulin A	11089-7	1.34206	1.07349	1.67783	0.00981157	0.835662
ICAM3	Intercellular adhesion molecule 3	2649-77	0.596596	0.402776	0.883685	0.00996988	0.835662
Supplementary Table 6b. Lobar CMH-associated proteins at late-life
			Lobar CMHs
Gene	Protein	SomaScan SeqId	Odds Ratio	LCI	UCI	p	FDR p
F10	Coagulation factor Xa	3077-66	0.437296	0.289783	0.659899	8.15e-05	0.27212
RBFOX2	RNA binding protein fox-1 homolog 2	11462-8	2.2349	1.48626	3.36061	0.000111593	0.27212
F10	Coagulation Factor X	4878-3	0.448058	0.292817	0.685601	0.000216322	0.351667
SLPI	Antileukoproteinase	4413-3	3.63171	1.80306	7.31495	0.000306224	0.373364
TAGLN	Transgelin	15640-54	2.59966	1.53283	4.40897	0.000393114	0.383444
SPP1	Osteopontin	13113-7	1.82166	1.29384	2.5648	0.000590963	0.480355
ITGB7	Integrin beta-7	11205-10	1.38818	1.13812	1.69318	0.00120915	0.521191
LRRN1	Leucine-rich repeat neuronal protein 1	11293-14	1.82777	1.26531	2.64025	0.00130903	0.521191
NPPB	N-terminal pro-BNP	7655-11	1.31899	1.11377	1.56203	0.00133341	0.521191
PCDHAC2	Protocadherin alpha-C2	9361-7	1.89137	1.27749	2.80024	0.00145671	0.521191
C1orf226	Uncharacterized protein C1orf226	7989-5	1.46712	1.15774	1.85917	0.00151347	0.521191
LPO	Lactoperoxidase	4801-13	1.60305	1.1967	2.14737	0.00155678	0.521191
EBI3	Interleukin-27 subunit beta	10851-77	1.70665	1.22354	2.38052	0.00164283	0.521191
GDF15	Growth/differentiation factor 15	4374-45	1.79775	1.24505	2.59581	0.00175217	0.521191
WFDC2	WAP four-disulfide core domain protein 2	11388-75	2.46092	1.39527	4.34046	0.00186802	0.521191
SVEP1	Sushi, von Willebrand factor type A, EGF and pentraxin domain-containing protein 1	11109-56	1.85615	1.25518	2.74487	0.00194465	0.521191
FUT9	Alpha-(1,3)-fucosyltransferase 9	6991-24	0.163954	0.0522176	0.514785	0.00195219	0.521191
SERPINA3	Alpha-1-antichymotrypsin complex	4153-11	2.0239	1.28833	3.17946	0.00221859	0.521191
TIMP4	Metalloproteinase inhibitor 4	6462-12	1.9335	1.26479	2.95575	0.00232875	0.521191
C4A C4B	C4a anaphylatoxin	18821-9	0.595676	0.426684	0.831598	0.00234064	0.521191
FSTL3	Follistatin-related protein 3	3438-10	2.90324	1.45709	5.78465	0.00244377	0.521191
BTD	Biotinidase	15644-1	0.34192	0.170267	0.686624	0.002554	0.521191
F9	Coagulation factor IX	4876-32	0.393786	0.214747	0.722092	0.0025915	0.521191
DNAJC4	DnaJ homolog subfamily C member 4	8016-19	0.386148	0.207657	0.718059	0.00264347	0.521191
VEGFA	Vascular endothelial growth factor A	2597-8	3.04917	1.46229	6.35813	0.00294458	0.521191
MARCKSL1	MARCKS-related protein	19175-18	2.90537	1.43787	5.87058	0.00295964	0.521191
MATN2	Matrilin-2	3325-2	3.50179	1.53183	8.00518	0.00296934	0.521191
ADM	Adrenomedullin	7922-5	1.50325	1.14854	1.96751	0.00299228	0.521191
RSPO2	R-spondin-2	4566-24	1.8537	1.22936	2.79512	0.00322496	0.536995
STC1	Stanniocalcin-1	4930-21	2.16562	1.29334	3.6262	0.00330323	0.536995
HLA-DRB3	HLA class II histocompatibility antigen, DR beta 3 chain	6962-5	0.38944	0.206138	0.735737	0.00366735	0.576957
CTNNA2	Catenin alpha-2	9872-23	1.57908	1.15814	2.15302	0.00387565	0.582048
CBLN4	Cerebellin-4	5688-65	0.459727	0.271003	0.779876	0.00395187	0.582048
AZGP1	Zinc-alpha-2-glycoprotein	9312-8	3.48234	1.47299	8.23273	0.00448043	0.582048
KLRC3	NKG2-E type II integral membrane protein	11571-75	0.28679	0.121184	0.67871	0.00448672	0.582048
GOT1	Aspartate aminotransferase, cytoplasmic	4912-17	0.2343	0.0857619	0.640102	0.00465502	0.582048
NMS	Neuromedin-S	9503-1	2.29734	1.28261	4.11486	0.00515913	0.582048
APOF	Apolipoprotein F	12370-30	1.67698	1.16654	2.41078	0.00524138	0.582048
PROC	Vitamin K-dependent protein C	2961-1	0.387859	0.199077	0.755661	0.00538127	0.582048
SEC13	Protein SEC13 homolog	14689-3	0.332474	0.153015	0.722405	0.00541542	0.582048
OIT3	Oncoprotein-induced transcript 3 protein	6296-36	1.65521	1.15942	2.36302	0.00553222	0.582048
SQSTM1	Sequestosome-1	15448-47	0.517601	0.324739	0.825006	0.00562776	0.582048
FGL1	Fibrinogen-like protein 1	5581-28	1.57827	1.14199	2.18123	0.00570608	0.582048
CLEC3B	Tetranectin	5701-81	0.288658	0.119575	0.696831	0.00572236	0.582048
TRA2B	Transformer-2 protein homolog beta	12373-73	1.90922	1.20612	3.02219	0.00578556	0.582048
POSTN	Periostin	3457-57	2.03597	1.22753	3.37683	0.0058857	0.582048
LGR4	Leucine-rich repeat-containing G-protein coupled receptor 4	16304-6	1.33843	1.08756	1.64716	0.00591281	0.582048
MRPL55	39S ribosomal protein L55, mitochondrial	11135-5	1.41396	1.10484	1.80956	0.00592185	0.582048
LCN2	Neutrophil gelatinase-associated lipocalin	2836-68	1.91231	1.20505	3.03468	0.00593041	0.582048
CEACAM21	Carcinoembryonic antigen-related cell adhesion molecule 21	7204-1	1.42351	1.10578	1.83253	0.00613923	0.582048
VWA1	von Willebrand factor A domain-containing protein 1	6385-63	2.47354	1.29283	4.73257	0.00622278	0.582048
PTN	Pleiotrophin	3045-72	1.85962	1.19113	2.9033	0.00634365	0.582048
SVEP1	Sushi, von Willebrand factor type A, EGF and pentraxin domain-containing protein 1	11178-21	1.70728	1.16116	2.51026	0.0065341	0.582048
CLSTN3	Calsyntenin-3	6291-55	1.50517	1.11915	2.02432	0.00684009	0.582048
TIAL1	Nucleolysin TIAR	19131-184	0.526337	0.330496	0.838228	0.00686741	0.582048
FGF17	Fibroblast growth factor 17	3494-71	1.98029	1.20612	3.25138	0.0069183	0.582048
ITIH1	Inter-alpha-trypsin inhibitor heavy chain H1	7955-195	0.311632	0.133505	0.727422	0.00702195	0.582048
ANXA10	Annexin A10	13605-16	0.2505	0.0915173	0.685663	0.00704938	0.582048
SECTM1	Secreted and transmembrane protein 1	13093-6	1.82532	1.1769	2.83101	0.00720154	0.582048
S100A5	Protein S100-A5	15303-63	0.585461	0.396003	0.865559	0.00728039	0.582048
HAVCR1	Hepatitis A virus cellular receptor 1	9021-1	1.35581	1.08546	1.6935	0.00730458	0.582048
OAF	Out at first protein homolog	6414-8	3.14813	1.35909	7.29218	0.00745398	0.582048
PGF	Placenta growth factor	3078-1	2.03744	1.20837	3.43534	0.00758367	0.582048
JUND	Transcription factor jun-D	19602-36	1.54397	1.12213	2.12439	0.00763811	0.582048
MMP12	Macrophage metalloelastase	4496-60	1.53066	1.11877	2.09419	0.00777564	0.583412
PROK1	Prokineticin-1	2247-20	1.63188	1.13525	2.34577	0.00816579	0.60156
KLK5	Kallikrein-5	3201-49	1.45258	1.1009	1.91661	0.00830056	0.60156
CRIP2	Cysteine-rich protein 2	9053-16	1.67416	1.14079	2.45691	0.00846418	0.60156
IL2	Interleukin-2	3070-1	0.407961	0.209199	0.795568	0.0085109	0.60156
RBM46	Probable RNA-binding protein 46	13958-5	1.5582	1.11684	2.174	0.00904689	0.63031
TFPI	Tissue factor pathway inhibitor	3336-50	0.420702	0.21921	0.807401	0.00923654	0.634459
DMKN	Dermokine	5963-9	2.82384	1.29021	6.18044	0.00938956	0.636012
PANK3	Pantothenate kinase 3	12658-72	0.181552	0.0499396	0.660017	0.009573	0.639555
STAU1	Double-stranded RNA-binding protein Staufen homolog 1	12471-47	2.11779	1.1987	3.74159	0.00976359	0.643474
Supplementary Table 6c. Lacunar infarct-associated proteins at late-life
			Lacunar Infarcts
Gene	Protein	SomaScan SeqId	Odds Ratio	LCI	UCI	p	FDR p
GDF11 MSTN	Growth/differentiation factor 11/8	2765-4	0.39974	0.256502	0.622966	5.11e-05	0.193249
COL28A1	Collagen alpha-1(XXVIII) chain	10702-1	2.61664	1.62288	4.21893	7.92e-05	0.193249
IGFALS	Insulin-like growth factor-binding protein complex acid labile subunit	6605-17	0.531541	0.379923	0.743666	0.000225564	0.210429
CLEC3B	Tetranectin	5701-81	0.291399	0.151239	0.561451	0.000228675	0.210429
PAPPA	Pappalysin-1	4148-49	1.61294	1.24626	2.08751	0.000280178	0.210429
ANTXR2	Anthrax toxin receptor 2	15559-5	0.51788	0.361675	0.741549	0.000327585	0.210429
OIT3	Oncoprotein-induced transcript 3 protein	6296-36	1.75751	1.29109	2.39243	0.00033893	0.210429
B2M	Beta-2-microglobulin	3485-28	2.378	1.47709	3.8284	0.000363197	0.210429
EWSR1	RNA-binding protein EWS	12988-49	2.32085	1.45765	3.69522	0.000388326	0.210429
ENPP5	Ectonucleotide pyrophosphatase/phosphodiesterase family member 5	6556-5	0.542834	0.385299	0.76478	0.000477117	0.23269
COL6A3	Collagen alpha-3(VI) chain	11196-31	2.37338	1.45395	3.8742	0.000546214	0.242171
TRA2B	Transformer-2 protein homolog beta	12373-73	1.81383	1.27248	2.58549	0.000993592	0.403812
CLSTN3	Calsyntenin-3	6291-55	1.52651	1.18161	1.97208	0.00120754	0.453013
S100P	Protein S100-P	9926-4	0.328717	0.16613	0.650423	0.00139672	0.465454
CST3	Cystatin-C	2609-59	2.64424	1.45442	4.80743	0.00143158	0.465454
ADPRH	[Protein ADP-ribosylarginine] hydrolase	18395-5	0.444242	0.267144	0.738743	0.00176655	0.498449
MX1	Interferon-induced GTP-binding protein Mx1	17460-51	1.44204	1.14559	1.8152	0.00182373	0.498449
CD209	CD209 antigen	3029-52	0.637808	0.479422	0.84852	0.00201649	0.498449
POMGNT2	Protein O-linked-mannose beta-1,4-N-acetylglucosaminyltransferase 2	6359-50	1.42567	1.13667	1.78817	0.00215343	0.498449
WISP2	WNT1-inducible-signaling pathway protein 2	6392-7	2.27191	1.34032	3.85102	0.00230499	0.498449
ATP1B1	Sodium/potassium-transporting ATPase subunit beta-1	13392-13	0.614138	0.448592	0.840777	0.00234913	0.498449
EGFR	Epidermal growth factor receptor	2677-1	0.319872	0.152619	0.670412	0.00253543	0.498449
CDC34	Ubiquitin-conjugating enzyme E2 R1	12532-28	1.47868	1.14547	1.90882	0.00267779	0.498449
FOLR2	Folate receptor beta	15587-20	2.19964	1.31328	3.6842	0.00273892	0.498449
ALDH3B1	Aldehyde dehydrogenase family 3 member B1	12940-35	1.57473	1.16742	2.12415	0.00294214	0.498449
ADAMTS13	A disintegrin and metalloproteinase with thrombospondin motifs 13	3175-51	0.538974	0.358495	0.810313	0.00296847	0.498449
CD1D	Antigen-presenting glycoprotein CD1d	8749-194	1.82443	1.22678	2.71325	0.00298454	0.498449
GM2A	Ganglioside GM2 activator	15441-6	2.00557	1.26581	3.17767	0.00303861	0.498449
UCK2	Uridine-cytidine kinase 2	12515-45	1.57785	1.16672	2.13385	0.00306475	0.498449
RNASE3	Eosinophil cationic protein	15576-158	1.56328	1.16251	2.10221	0.0031132	0.498449
TNFRSF1B	Tumor necrosis factor receptor superfamily member 1B	8368-102	1.82079	1.22241	2.71209	0.00320052	0.498449
HAVCR2	Hepatitis A virus cellular receptor 2	5134-52	1.69436	1.19188	2.40868	0.00330382	0.498449
LRRC4C	Leucine-rich repeat-containing protein 4C	9369-174	0.41938	0.234581	0.749761	0.00337273	0.498449
SMIM13	Small integral membrane protein 13	13452-113	0.331944	0.157964	0.697544	0.00360706	0.517053
SERPINA4	Kallistatin	3449-58	0.361875	0.182135	0.718994	0.00371065	0.517053
DGCR2	Integral membrane protein DGCR2/IDD	8055-33	1.63844	1.16793	2.29848	0.00425272	0.576126
C1GALT1C1	C1GALT1-specific chaperone 1	5735-54	0.429692	0.240175	0.768751	0.00442625	0.583428
CRP	C-reactive protein	4337-49	1.21266	1.06103	1.38597	0.00466813	0.590728
IL18BP	Interleukin-18-binding protein	3073-51	1.71569	1.17873	2.49726	0.00482409	0.590728
C6orf89	Bombesin receptor-activated protein C6orf89	10885-36	0.365419	0.181391	0.736152	0.00484501	0.590728
ATG4B	Cysteine protease ATG4B	13629-25	1.14727	1.04217	1.26298	0.00507118	0.603223
CBX5	Chromobox protein homolog 5	4540-11	1.72719	1.1748	2.53931	0.00544864	0.632691
SRSF6	Serine/arginine-rich splicing factor 6	11573-3	1.75596	1.17728	2.61908	0.00577929	0.655479
MCL1	Induced myeloid leukemia cell differentiation protein Mcl-1	10396-6	1.48674	1.11826	1.97665	0.00634981	0.659629
APBB3	Amyloid beta A4 precursor protein-binding family B member 3	12784-10	0.563781	0.373393	0.851246	0.00640945	0.659629
DNER	Delta and Notch-like epidermal growth factor-related receptor	9769-48	0.564622	0.374268	0.851793	0.00643821	0.659629
NRAS	GTPase NRas	10531-18	0.578292	0.389793	0.857946	0.00650382	0.659629
HPCAL1	Hippocalcin-like protein 1	17791-25	1.62693	1.14515	2.31139	0.00659874	0.659629
IGFBP3	Insulin-like growth factor-binding protein 3	2571-12	0.59942	0.414262	0.867335	0.0066274	0.659629
PI3	Elafin	4982-54	1.4182	1.10038	1.82781	0.00695709	0.67313
C4A C4B	Complement C4b	2182-54	1.71538	1.15856	2.53981	0.00703908	0.67313
RNASET2	Ribonuclease T2	16913-8	1.70859	1.15535	2.52677	0.00728998	0.683716
ANTXR1	Anthrax toxin receptor 1	10464-6	0.555503	0.360561	0.855844	0.00767889	0.697227
EPHB3	Ephrin type-B receptor 3	9220-7	1.33687	1.07954	1.65554	0.00777726	0.697227
FGFR4	Fibroblast growth factor receptor 4	4988-49	0.765152	0.627536	0.932946	0.00814337	0.697227
IGFLR1	IGF-like family receptor 1	7244-16	1.45645	1.10206	1.92479	0.00821434	0.697227
GZMA	Granzyme A	3440-7	1.66824	1.14094	2.43925	0.00828686	0.697227
LGALS9	Galectin-9	9197-4	1.63004	1.13314	2.34485	0.00844625	0.697227
KRT19	Keratin, type I cytoskeletal 19	15606-19	1.65989	1.1369	2.42348	0.0086795	0.697227
TAGLN	Transgelin	15640-54	1.70377	1.14441	2.53654	0.00868298	0.697227
AMBP	Alpha-1-microglobulin	15453-3	2.37886	1.24485	4.54589	0.0087207	0.697227
RBL2	Retinoblastoma-like protein 2	13565-2	1.55355	1.11677	2.16115	0.00890392	0.700394
NPPB	N-terminal pro-BNP	7655-11	1.18459	1.042	1.3467	0.00963328	0.730671
TNFRSF1B	Tumor necrosis factor receptor superfamily member 1B	3152-57	1.69283	1.13417	2.52666	0.00999168	0.730671
Supplementary Table 6d. WMH-associated proteins at late-life
			WMHs
Gene	Protein	SomaScan SeqId	Beta	LCI	UCI	p	FDR p
OMG	Oligodendrocyte-myelin glycoprotein	16908-5	-0.167438	-0.232271	-0.102606	4.57e-07	0.00222895
NPTXR	Neuronal pentraxin receptor	15511-37	-0.246589	-0.344977	-0.148201	9.8e-07	0.00238896
ESM1	Endothelial cell-specific molecule 1	3805-16	0.2653	0.154056	0.376544	3.16e-06	0.00513495
SRSF6	Serine/arginine-rich splicing factor 6	11573-3	0.28739	0.162323	0.412456	7.07e-06	0.00862445
TAGLN	Transgelin	15640-54	0.254505	0.132833	0.376178	4.3e-05	0.0320305
EPHA10	Ephrin type A receptor 10	6036-78	0.191936	0.099933	0.28394	4.5e-05	0.0320305
MPST	3-mercaptopyruvate sulfurtransferase	12686-15	-0.227261	-0.336328	-0.118194	4.6e-05	0.0320305
HSPA1B	Heat shock 70 kDa protein 1B	18901-26	0.267269	0.13558	0.398957	7.19e-05	0.0438312
REN	Renin	3396-54	-0.0918264	-0.137949	-0.0457038	9.83e-05	0.0458277
TNFRSF11B	Tumor necrosis factor receptor superfamily member 11B	8304-50	0.203007	0.10046	0.305553	0.000107588	0.0458277
RSPO1	R-spondin-1	16614-27	0.232764	0.114299	0.351229	0.000121066	0.0458277
CHRDL1	Chordin-like protein 1	3362-61	0.259888	0.127614	0.392162	0.000121132	0.0458277
CLSTN3	Calsyntenin-3	6291-55	0.171406	0.0841189	0.258692	0.000122157	0.0458277
CDCP1	CUB domain-containing protein 1	16818-200	0.143178	0.0681437	0.218213	0.000188758	0.063872
ITIH3	Inter-alpha-trypsin inhibitor heavy chain H3	7145-1	0.198086	0.0937692	0.302403	0.000202772	0.063872
SPP1	Osteopontin	13113-7	0.173903	0.0820586	0.265747	0.00021143	0.063872
GDF15	Growth/differentiation factor 15	4374-45	0.156426	0.073517	0.239335	0.000222642	0.063872
VAT1	Synaptic vesicle membrane protein VAT-1 homolog	18175-65	-0.137063	-0.21025	-0.0638759	0.000247653	0.0671003
DNAJB9	DnaJ homolog subfamily B member 9	11214-40	0.227601	0.105599	0.349604	0.000261631	0.0671564
ANGPTL1	Angiopoietin-related protein 1	11142-11	0.339335	0.15305	0.52562	0.000363922	0.080604
HPCAL1	Hippocalcin-like protein 1	17791-25	0.217935	0.0981761	0.337693	0.000368845	0.080604
NID1	Nidogen-1	3213-65	0.279469	0.125729	0.433208	0.000374286	0.080604
IBSP	Bone sialoprotein 2	3415-61	0.123182	0.0552787	0.191086	0.000384782	0.080604
CLEC3B	Tetranectin	5701-81	-0.351526	-0.546134	-0.156918	0.000407461	0.080604
PTN	Pleiotrophin	3045-72	0.196973	0.0878126	0.306134	0.000413184	0.080604
CCDC80	Coiled-coil domain-containing protein 80	3234-23	0.256543	0.113792	0.399293	0.000435968	0.0817776
SERPINF2	Alpha-2-antiplasmin	3024-18	-0.475216	-0.742209	-0.208223	0.000494607	0.0893406
ENPP5	Ectonucleotide pyrophosphatase/phosphodiesterase family member 5	6556-5	-0.184581	-0.288932	-0.0802298	0.000535894	0.0933413
HPGDS	Hematopoietic prostaglandin D synthase	12549-33	-0.185319	-0.290432	-0.0802058	0.000558868	0.0939861
VAMP4	Vesicle-associated membrane protein 4	7732-45	0.199251	0.0856647	0.312837	0.000595722	0.0968445
SVEP1	Sushi, von Willebrand factor type A, EGF and pentraxin domain-containing protein 1	11178-21	0.156701	0.0660619	0.247341	0.000714	0.112328
HSPB6	Heat shock protein beta-6	19127-1	0.182783	0.0765986	0.288967	0.00075282	0.113396
DNAJC19	Mitochondrial import inner membrane translocase subunit TIM14	4545-53	-0.254228	-0.402149	-0.106308	0.00076729	0.113396
SVEP1	Sushi, von Willebrand factor type A, EGF and pentraxin domain-containing protein 1	11109-56	0.161404	0.0671711	0.255638	0.000799707	0.11401
EFEMP1	EGF-containing fibulin-like extracellular matrix protein 1	8480-29	0.278138	0.115443	0.440834	0.0008182	0.11401
CGREF1	Cell growth regulator with EF hand domain protein 1	6257-56	0.293374	0.12112	0.465628	0.000855965	0.115959
HIST3H2BB	Histone H2B type 3-B	18823-52	0.112201	0.0460349	0.178368	0.000901467	0.118823
PNLIP	Pancreatic triacylglycerol lipase	15613-16	-0.0859698	-0.136808	-0.035131	0.000931616	0.119387
LTBP4	Latent-transforming growth factor beta-binding protein 4	13133-73	0.235238	0.0958387	0.374637	0.000954702	0.119387
PFKM	ATP-dependent 6-phosphofructokinase, muscle type	17384-110	-0.233232	-0.372504	-0.0939596	0.00104378	0.123102
HIST2H2BE	Histone H2B type 2-E	14143-8	0.116876	0.0469209	0.18683	0.00107238	0.123102
WFDC2	WAP four-disulfide core domain protein 2	11388-75	0.211452	0.0848057	0.338099	0.00108061	0.123102
ICAM5	Intercellular adhesion molecule 5	5124-69	0.154657	0.0619015	0.247413	0.0010976	0.123102
NDST1	Bifunctional heparan sulfate N-deacetylase/N-sulfotransferase 1	6927-7	-0.390555	-0.625229	-0.15588	0.00112142	0.123102
FURIN	Furin	6276-16	0.301214	0.120019	0.482409	0.00113586	0.123102
MFAP4	Microfibril-associated glycoprotein 4	5636-10	0.124622	0.0490114	0.200232	0.00125147	0.130616
CECR1	Adenosine deaminase CECR1	6077-63	0.121823	0.0478724	0.195773	0.00125876	0.130616
POSTN	Periostin	3457-57	0.184927	0.0723113	0.297543	0.0013046	0.130972
CPB1	Carboxypeptidase B	15375-49	-0.0903766	-0.145456	-0.035297	0.0013159	0.130972
AGT	Angiotensinogen	3484-60	0.201998	0.0782013	0.325794	0.0014	0.136556
HIST3H2A	Histone H2A type 3	14144-3	0.14131	0.0544897	0.228131	0.00143911	0.137618
SCMH1	Polycomb protein SCMH1	12604-16	-0.157485	-0.254861	-0.0601092	0.00154262	0.14468
DPT	Dermatopontin	4979-34	0.230799	0.0874135	0.374184	0.00162368	0.147331
EWSR1	RNA-binding protein EWS	12988-49	0.238994	0.090422	0.387566	0.00163493	0.147331
CCL18	C-C motif chemokine 18	3044-3	0.163168	0.061581	0.264755	0.00166152	0.147331
DEFB121	Beta-defensin 121	5765-53	-0.108422	-0.176364	-0.0404804	0.00178029	0.155044
C5	C5a anaphylatoxin	2851-63	0.277523	0.102357	0.45269	0.0019206	0.161387
ASB9	Ankyrin repeat and SOCS box protein 9	19601-15	0.13723	0.0505881	0.223871	0.00192648	0.161387
TRA2B	Transformer-2 protein homolog beta	12373-73	0.17458	0.0642154	0.284944	0.00195239	0.161387
MGAT4C	Alpha-1,3-mannosyl-glycoprotein 4-beta-N-acetylglucosaminyltransferase C	7208-60	-0.12756	-0.208466	-0.0466544	0.00202029	0.164216
LAMA2 LAMB1 LAMC1	Laminin-2	18347-15	0.240423	0.0867441	0.394101	0.00218823	0.17495
PCDHGA10	Protocadherin gamma-A10	6321-65	0.142431	0.0509941	0.233867	0.00228658	0.178326
TFRC	Transferrin receptor protein 1	8795-48	0.177074	0.0633141	0.290834	0.00230358	0.178326
ENTPD1	Ectonucleoside triphosphate diphosphohydrolase 1	7999-23	0.179596	0.0640272	0.295164	0.00234188	0.178459
CTRB1	Chymotrypsinogen B	5671-1	-0.0836848	-0.137727	-0.0296426	0.002427	0.1821
TNNT2	Troponin T, cardiac muscle	5315-22	0.122407	0.0426667	0.202147	0.00264651	0.195561
ICAM5	Intercellular adhesion molecule 5	8245-27	0.145369	0.0502812	0.240456	0.00275527	0.200559
ACP5	Tartrate-resistant acid phosphatase type 5	3232-28	0.221089	0.075925	0.366252	0.00285851	0.205014
SERPINA11	Serpin A11	9002-36	0.227393	0.0769159	0.37787	0.00308284	0.21455
INA	Alpha-internexin	11436-6	0.162941	0.0548015	0.27108	0.00316951	0.21455
UGT1A6	UDP-glucuronosyltransferase 1-6	7891-45	0.151792	0.0510474	0.252537	0.00317084	0.21455
HSPA1A	Heat shock 70 kDa protein 1A	4124-24	0.232027	0.0778387	0.386216	0.00320859	0.21455
FSTL3	Follistatin-related protein 3	3438-10	0.238685	0.0800461	0.397324	0.00321358	0.21455
ASPA	Aspartoacylase	18187-16	-0.14714	-0.245068	-0.0492119	0.00325543	0.21455
HTRA1	Serine protease HTRA1	15594-47	0.213685	0.0710558	0.356315	0.00334577	0.217564
IFNL1	Interferon lambda-1	4396-54	-0.162299	-0.271535	-0.0530629	0.00361673	0.232089
PTPN7	Tyrosine-protein phosphatase non-receptor type 7	14688-6	-0.143363	-0.240318	-0.0464089	0.00378039	0.23709
APOB	Apolipoprotein B	2797-56	-0.147129	-0.246664	-0.0475952	0.00379188	0.23709
AMY2A	Pancreatic alpha-amylase	18917-53	-0.110303	-0.185528	-0.0350783	0.00408144	0.251964
OIT3	Oncoprotein-induced transcript 3 protein	6296-36	0.150275	0.0476414	0.252909	0.00413534	0.252101
TMPRSS6	Transmembrane protease serine 6	11239-49	-0.0889945	-0.150158	-0.0278313	0.00437513	0.263082
FSTL1	Follistatin-related protein 1	13112-179	0.328642	0.102499	0.554786	0.00442337	0.263082
APLP1	Amyloid-like protein 1	7210-25	-0.128907	-0.217815	-0.0399993	0.00451514	0.263989
SERPINA1	Alpha-1-antitrypsin	3580-25	0.17087	0.0528289	0.288911	0.00458052	0.263989
SRSF7	Serine/arginine-rich splicing factor 7	12987-12	0.204232	0.0629186	0.345546	0.00464549	0.263989
RORB	Nuclear receptor ROR-beta	12483-62	0.107355	0.0330558	0.181654	0.00465513	0.263989
ABO	Histo-blood group ABO system transferase	9253-52	-0.020242	-0.0342736	-0.00621034	0.00472109	0.264652
LOC652493	Ig Kappa chain V-I region HK102- like	6561-77	-0.153222	-0.259707	-0.0467374	0.0048282	0.265283
C1orf226	Uncharacterized protein C1orf226	7989-5	0.0942582	0.0286131	0.159903	0.00491812	0.265283
NPPA	Atrial natriuretic factor	5443-62	0.181372	0.0549942	0.30775	0.0049397	0.265283
TIMP4	Metalloproteinase inhibitor 4	6462-12	0.139356	0.0422313	0.236481	0.00494992	0.265283
LRRTM4	Leucine-rich repeat transmembrane neuronal protein 4	6572-10	-0.159054	-0.270179	-0.0479282	0.00505663	0.268056
ANTXR2	Anthrax toxin receptor 2	15559-5	-0.152015	-0.2585	-0.0455296	0.00517211	0.27123
F10	Coagulation factor Xa	3077-66	-0.163388	-0.278352	-0.0484233	0.00537459	0.27562
GHDC	GH3 domain-containing protein	9730-22	0.0741469	0.0219269	0.126367	0.00541703	0.27562
PUF60	Poly(U)-binding-splicing factor PUF60	10575-31	0.206428	0.0610193	0.351837	0.00542536	0.27562
KLRC3	NKG2-E type II integral membrane protein	11571-75	-0.166777	-0.284704	-0.0488495	0.00560447	0.281783
RBL2	Retinoblastoma-like protein 2	13565-2	0.140269	0.0408872	0.23965	0.0056999	0.283657
IAPP	Islet amyloid polypeptide	19639-53	0.149566	0.0429265	0.256205	0.00601028	0.295286
CEACAM21	Carcinoembryonic antigen-related cell adhesion molecule 21	7204-1	0.107133	0.0306807	0.183585	0.00605466	0.295286
NRP2	Neuropilin-2	15387-44	0.313476	0.0883349	0.538616	0.00638513	0.308319
DNASE1L2	Deoxyribonuclease-1-like 2	6324-11	0.144976	0.0406873	0.249265	0.00646932	0.309322
G0S2	G0/G1 switch protein 2	8931-124	-0.0989904	-0.170586	-0.0273944	0.00676271	0.319826
PRSS1	Trypsin-1	3049-61	-0.0867986	-0.149689	-0.0239085	0.00686137	0.319826
SPINK9	Serine protease inhibitor Kazal-type 9	8042-88	-0.120593	-0.208007	-0.0331789	0.00688573	0.319826
PI3	Elafin	4982-54	0.106153	0.0288453	0.183461	0.00715078	0.329003
FKBP6	Inactive peptidyl-prolyl cis-trans isomerase FKBP6	12529-32	-0.168597	-0.291826	-0.0453686	0.00736099	0.33551
F10	Coagulation Factor X	4878-3	-0.161011	-0.279548	-0.0424741	0.00779525	0.348297
DTX3L	E3 ubiquitin-protein ligase DTX3L	11643-73	-0.158092	-0.274494	-0.0416886	0.00780334	0.348297
PEF1	Peflin	19272-9	-0.167023	-0.290182	-0.0438636	0.0078938	0.348297
PCNA	Proliferating cell nuclear antigen	19364-163	0.0778851	0.020397	0.135373	0.00795575	0.348297
CSMD2	CUB and sushi domain-containing protein 2	9971-5	0.211857	0.0553106	0.368403	0.00802447	0.348297
NPPB	N-terminal pro-BNP	7655-11	0.0525109	0.0136812	0.0913406	0.00807003	0.348297
LRIG3	Leucine-rich repeats and immunoglobulin-like domains protein 3	3322-52	-0.206528	-0.359576	-0.0534791	0.00820704	0.350998
TREM2	Triggering receptor expressed on myeloid cells 2	16300-4	0.108809	0.028088	0.18953	0.00827655	0.350998
PCDHAC2	Protocadherin alpha-C2	9361-7	0.159926	0.0408714	0.278981	0.00850192	0.357447
ZNF774	Zinc finger protein 774	12760-34	-0.187436	-0.327239	-0.0476332	0.00862903	0.358971
IL6	Interleukin-6	4673-13	0.113341	0.028732	0.197951	0.00868538	0.358971
CXCL16	C-X-C motif chemokine 16	2436-49	0.206833	0.0513905	0.362276	0.00914325	0.369553
TMEM132D	Transmembrane protein 132D	13416-8	-0.146172	-0.256052	-0.0362922	0.00915984	0.369553
DHH	Desert hedgehog protein N-product	4389-2	-0.125689	-0.220194	-0.031183	0.00917711	0.369553
AZGP1	Zinc-alpha-2-glycoprotein	9312-8	0.234832	0.0579914	0.411673	0.00928389	0.369553
RBM23	Probable RNA-binding protein 23	11590-5	0.182515	0.0450006	0.320029	0.00932027	0.369553
MRPL21	39S ribosomal protein L21, mitochondrial	8942-2	-0.18524	-0.325254	-0.0452271	0.00954692	0.375487
CKAP2	Cytoskeleton-associated protein 2	5345-51	-0.197503	-0.347309	-0.0476966	0.0098011	0.3824
COPS2	COP9 signalosome complex subunit 2	14029-42	-0.191904	-0.33776	-0.046049	0.00995044	0.382681
B4GALT1	Beta-1,4-galactosyltransferase 1	13381-49	0.267129	0.0640592	0.470199	0.00996525	0.382681

### Sheet: ST7. CHS Participant Char.
Supplementary Table 7. Cardiovascular Health Study (CHS) participant characteristics at the time of blood collection
Characteristic
	Mean or Number	SD or %	missing
Demographic Variables
Age	73.6	4.4	0
Black race	282	16.4	0
Female	1056	61.6	0
Education
Less than high school	362	21.1	2
High school grad	507	29.6	2
Some college	424	24.7	2
College grad	428	25	2
Clinical & Physiological Variables
eGFR (CKD-EPI)	65.3	14.3	13
Hypertension Meds	635	37	1
Prevalent Diabetes	232	13.5	16
Current smoker	160	9.3	20
BMI	26.7	4.2	4

### Sheet: ST8. CHS Results
Supplementary Table 8. Association of candidate proteins with WMH volume and white matter grade progression in the Cardiovascular Health Study (CHS)
Estimates were derived from separate multivariable linear regression models adjusted for intracranial volume, age, sex, race, education, eGFR, BMI, diabetes, hypertension, and smoking status, as well as (8a) time between blood draw and MRI or (8b) time between first MRI and second MRI.
8a. White Matter Hyperintensity Volume (N = 765)
TargetFullName	Target	EntrezGeneSymbol	SomaScan SeqId	Estimate	Std. Error	P
Tumor necrosis factor receptor superfamily member 11B	OPG	TNFRSF11B	8304-50	0.0797977	0.028506	0.00525307
Neuronal pentraxin receptor	NPTXR	NPTXR	15511-37	-0.060052	0.029942	0.0452588
Renin	Renin	REN	3396-54	-0.0623523	0.0282804	0.0277734
Heat shock 70 kDa protein 1B	HS71B	HSPA1B	18901-26	0.0525644	0.0276657	0.0578207
Oligodendrocyte-myelin glycoprotein	OMGP	OMG	16908-5	-0.0605345	0.027705	0.0292014
3-mercaptopyruvate sulfurtransferase	THTM	MPST	12686-15	-0.00814962	0.0335961	0.8084
Transgelin	TAGL	TAGLN	15640-54	0.0856916	0.0328289	0.00922922
Serine/arginine-rich splicing factor 6	SRSF6	SRSF6	11573-3	0.0684823	0.0280455	0.0148444
R-spondin-1	RSPO1	RSPO1	16614-27	0.0526523	0.0307236	0.0869915
Ephrin type-A receptor 10	EPHAA	EPHA10	6036-78	0.0626881	0.0279849	0.0253803
Calsyntenin-3	Alcadein-beta	CLSTN3	6291-55	0.0551685	0.028168	0.0505371
Chordin-like protein 1	CRDL1	CHRDL1	3362-61	0.0740485	0.032994	0.0251051
Endothelial cell-specific molecule 1	Endocan	ESM1	3805-16	0.0140775	0.02896	0.627039
8b. White Matter Grade Progression (N = 680)
TargetFullName	Target	EntrezGeneSymbol	SomaScan SeqId	Estimate	Std. Error	P
Tumor necrosis factor receptor superfamily member 11B	OPG	TNFRSF11B	8304-50	-0.100807	0.0722573	0.16298
Neuronal pentraxin receptor	NPTXR	NPTXR	15511-37	-0.197504	0.0835863	0.018134
Renin	Renin	REN	3396-54	-0.0321153	0.0702288	0.647459
Heat shock 70 kDa protein 1B	HS71B	HSPA1B	18901-26	-0.155911	0.0725547	0.0316441
Oligodendrocyte-myelin glycoprotein	OMGP	OMG	16908-5	-0.19579	0.067163	0.00355518
3-mercaptopyruvate sulfurtransferase	THTM	MPST	12686-15	0.160051	0.0778527	0.0398003
Transgelin	TAGL	TAGLN	15640-54	0.0562147	0.0849755	0.508266
Serine/arginine-rich splicing factor 6	SRSF6	SRSF6	11573-3	-0.0372384	0.0713337	0.601649
R-spondin-1	RSPO1	RSPO1	16614-27	-0.0340045	0.075294	0.65154
Ephrin type-A receptor 10	EPHAA	EPHA10	6036-78	0.0430891	0.070707	0.542257
Calsyntenin-3	Alcadein-beta	CLSTN3	6291-55	-0.0365623	0.0837036	0.662252
Chordin-like protein 1	CRDL1	CHRDL1	3362-61	0.0268064	0.0810994	0.740994
Endothelial cell-specific molecule 1	Endocan	ESM1	3805-16	-0.182957	0.0728267	0.0119975

### Sheet: ST9. BLSA Participant Char.
Supplementary Table 9. Baltimore Longitudinal Study of Aging (BLSA) participant characteristics at the time of blood collection
Characteristic	White Matter Lesion	White Matter Volume
	(N=902)	(N=977)
Demographic Variables
Age, years	66.1 (14.7)	65.9 (14.8)
Female	500 (55.4%)	537 (55.0%)
White Race	590 (65.4%)	646 (66.1%)
Non-White Race	312 (34.6%)	331 (33.9%)
Education, years	17.1 (2.4)	17.1 (2.4)
APOEε4 alleles
0 ε4 alleles	599 (66.4%)	637 (65.2%)
1-2 ε4 alleles	231 (25.6%)	241 (24.7%)
Missing	72 (8.0%)	99 (10.1%)
Clinical & Physiological Variables (%)
Hypertension	298 (33.1%)	320 (33.0%)
Diabetes mellitus	48 (5.4%)	51 (5.3%)
Obesity	196 (21.8%)	214 (22.0%)
Heart ischemic disease	52 (5.8%)	56 (5.8%)
Congestive heart failure	60 (6.7%)	64 (6.6%)
Cancer	92 (10.2%)	97 (10.1%)
COPD	114 (12.6%)	122 (12.6%)
CKD	165 (18.3%)	185 (19.2%)
Cognitive Status (%)
Cognitively normal	889 (98.6%)	961 (98.4%)
Impaired but not MCI	2 (0.2%)	4 (0.4%)
MCI	6 (0.7%)	5 (0.5%)
Dementia	5 (0.5%)	7 (0.7%)

### Sheet: ST10. BLSA Results
Supplementary Table 10. Association of candidate proteins with white matter hyperintensity volume and total white matter volume in the Baltimore Longitudinal Study of Aging (BLSA)
Estimates were derived from separate multivariable linear regression models adjusted for intracranial volume, age, sex, race, education, APOEe4 genotype, eGFR, and comorbidity score.
White Matter Lesions (N=902)
TargetFullName	EntrezGeneSymbol	SomaScan SeqId	Estimate	Std. Error	t value	Pr(>|t|)
Oligodendrocyte-myelin glycoprotein	OMG	16908-5	-0.213924	0.0517056	-4.13734	3.8527e-05
Neuronal pentraxin receptor	NPTXR	15511-37	-0.203652	0.0708509	-2.87437	0.00414646
Endothelial cell-specific molecule 1	ESM1	3805-16	-0.0104703	0.0866902	-0.120778	0.903895
Serine/arginine-rich splicing factor 6	SRSF6	11573-3	-0.124414	0.0902316	-1.37883	0.168301
Transgelin	TAGLN	15640-54	0.105562	0.0907134	1.16369	0.244869
Ephrin type-A receptor 10	EPHA10	6036-78	-0.0574667	0.0846305	-0.67903	0.497298
3-mercaptopyruvate sulfurtransferase	MPST	12686-15	0.0248088	0.10227	0.242582	0.808386
Heat shock 70 kDa protein 1B	HSPA1B	18901-26	0.0815539	0.120261	0.678138	0.497863
Renin	REN	3396-54	-0.0410099	0.0421383	-0.973221	0.330713
Tumor necrosis factor receptor superfamily member 11B	TNFRSF11B	8304-50	0.253199	0.0842506	3.00531	0.0027288
R-spondin-1	RSPO1	16614-27	0.0960295	0.0833673	1.15188	0.249683
Chordin-like protein 1	CHRDL1	3362-61	0.10174	0.0948315	1.07285	0.283633
Calsyntenin-3	CLSTN3	6291-55	0.114484	0.0977543	1.17114	0.241862
White Matter Volume (N=977)
TargetFullName	EntrezGeneSymbol	SomaScan SeqId	Estimate	Std. Error	t value	Pr(>|t|)
Oligodendrocyte-myelin glycoprotein	OMG	16908-5	0.471207	1.30629	0.360722	0.718386
Neuronal pentraxin receptor	NPTXR	15511-37	-2.54967	1.7725	-1.43846	0.150627
Endothelial cell-specific molecule 1	ESM1	3805-16	-3.64681	2.17063	-1.68007	0.0932668
Serine/arginine-rich splicing factor 6	SRSF6	11573-3	3.65356	2.32189	1.57353	0.115924
Transgelin	TAGLN	15640-54	-6.66603	2.24851	-2.96464	0.00310485
Ephrin type-A receptor 10	EPHA10	6036-78	2.64304	2.1612	1.22295	0.221648
3-mercaptopyruvate sulfurtransferase	MPST	12686-15	-0.0360633	2.55127	-0.0141354	0.988725
Heat shock 70 kDa protein 1B	HSPA1B	18901-26	3.10303	2.95024	1.05179	0.29316
Renin	REN	3396-54	-1.7542	1.04627	-1.67662	0.0939405
Tumor necrosis factor receptor superfamily member 11B	TNFRSF11B	8304-50	-2.2048	2.09761	-1.0511	0.293473
R-spondin-1	RSPO1	16614-27	-6.66429	2.12448	-3.1369	0.0017591
Chordin-like protein 1	CHRDL1	3362-61	-10.8666	2.36204	-4.60052	4.77521e-06
Calsyntenin-3	CLSTN3	6291-55	1.98446	2.44775	0.810729	0.417721

### Sheet: ST11. GS Participant Char.
Supplementary Table 11. Generation Scotland (GS) participant characteristics at the time of blood collection
Characteristic	N = 940
Demographic Variables
Age, years	59.8 (9.6)
Female	561 (59.7%)
White Race	934 (99.4%)
Non-White Race	0
Missing Race	6 (0.6%)
Education, years	4.5 (1.5)
APOEε4 alleles
0 ε4 alleles	678 (72.1%)
1-2 ε4 alleles	250 (26.6%)
Missing	12 (1.3%)
Cognitive Status (%)
Cognitively normal	940
MCI	0
Dementia	0

### Sheet: ST12. GS Results
Supplementary Table 12. Association of candidate proteins with white matter grade in the Generation Scotland (GS) study
Partial Spearman correlation tests were used to evaluate the association between proteins and WMHs (Fazekas scores), adjusting for age, sex and APOE ε4 genotype
White Matter Hyperintensities (N=940)
TargetFullName	EntrezGeneSymbol	SomaScan SeqId	Estimate	Pr(>|t|)	Comment
Oligodendrocyte-myelin glycoprotein	OMG	16908-5	-0.037472	0.258015
Neuronal pentraxin receptor	NPTXR	15511-37	-0.0442735	0.181358
Endothelial cell-specific molecule 1	ESM1	3805-16	0.0298864	0.367053
Serine/arginine-rich splicing factor 6	SRSF6	11573-3			Didn't pass QC
Transgelin	TAGLN	15640-54	0.0558133	0.0919011
Ephrin type-A receptor 10	EPHA10	6036-78			Deprecated
3-mercaptopyruvate sulfurtransferase	MPST	12686-15	-0.0166863	0.614587
Heat shock 70 kDa protein 1B	HSPA1B	18901-26	0.0720562	0.0294738
Renin	REN	3396-54			Didn't pass QC
Tumor necrosis factor receptor superfamily member 11B	TNFRSF11B	8304-50	0.0917796	0.0055157
R-spondin-1	RSPO1	16614-27	0.0253834	0.443644
Chordin-like protein 1	CHRDL1	3362-61	0.0286868	0.386607
Calsyntenin-3	CLSTN3	6291-55			Didn't pass QC

### Sheet: ST13. Brain Tissue Results
Supplementary Table 13. The association of WMH-associated proteins measured in brain tissue with cerebral atherosclerosis, Alzheimer's disease, and cognitive trajectory derived from Wingo et al. (2020) and Wingo et al. (2019)
Wingo, A. P. et al. Shared proteomic effects of cerebral atherosclerosis and Alzheimer’s disease on the human brain. Nat. Neurosci. 23, 696–700 (2020).
Wingo, A. P. et al. Large-scale proteomic analysis of human brain identifies proteins associated with cognitive trajectory in advanced age. Nat Commun 10, 1619 (2019).
	Cerebral Atherosclerosis (Wingo et al. 2020)					Alzheimer's Disease (Wingo et al. 2020)					Cognitive Trajectory (Wingo et al. 2019)
Protein	Protein Measured & Available in Dataset	beta	sd_beta	p	BH adjusted p	Protein Measured & Available in Dataset	beta	sd_beta	p	BH adjusted p	Protein Measured & Available in Dataset	beta	sd_beta	p	BH adjusted p
OMG|P23515	TRUE	0.651345	0.287382	0.0240165	0.225233	TRUE	1.48532	0.768311	0.0532089	0.203318	TRUE	-0.643	0.1964	0.00106	0.0132568
NPTXR|O95502	TRUE	-0.67892	0.293048	0.0210796	0.211454	TRUE	-0.347418	0.754482	0.645178	0.820097	TRUE	0.3795	0.1468	0.009714	0.0670458
ESM1	FALSE					FALSE					FALSE
SRSF6|Q13247	TRUE	-0.746383	0.378698	0.0495185	0.302169	TRUE	0.876132	0.980703	0.371658	0.62336	TRUE	0.0227	0.0501	0.6498	0.721412
MPST|P25325	TRUE	0.445254	0.46079	0.334552	0.671677	TRUE	3.24583	1.25581	0.00974808	0.0713159	TRUE	-0.2639	0.1486	0.07574	0.255806
TAGLN3|Q9UI15	TRUE	0.226181	0.472616	0.632534	0.86352	TRUE	-4.09832	1.26329	0.00117797	0.0206911	TRUE	0.0623	0.0693	0.3689	0.610708
EPHA10	FALSE					FALSE					FALSE
HSPA1B; HSPA1A|P0DMV9	TRUE	-0.144192	0.327962	0.660447	0.876874	TRUE	2.18358	0.85414	0.0105741	0.0751334	TRUE	-0.9309	0.3917	0.01749	0.100383
REN	FALSE					FALSE					FALSE
CLSTN3|Q9BQT9	TRUE	-0.608715	0.482137	0.207613	0.554441	TRUE	-0.0899251	1.22811	0.941629	0.976486	FALSE
TNFRSF11B	FALSE					FALSE					FALSE
CHRDL1	FALSE					FALSE					FALSE
RSPO1	FALSE					FALSE					FALSE
	The results provided above were derived from a linear regression model relating protein levels to cerebral atherosclerosis after adjusting for 8 other brain pathologies (ROS/MAP cohorts; N=375). Probability of at least 3/7 successes: 0.004.					The results provided above were derived from a logistic regression model relating protein levels to odds of pathologically defined Alzheimer's disease after adjusting for sex, age at death, and cell type composition (ROS/MAP cohorts; N=383). Probability of at least 3/7 successes: 0.004.					The results provided above were derived from a linear regression model relating protein levels to cognitive trajectory. Regression models were adjusted for age at enrollment, sex, education, age at death, PMI, and batch (Banner/BLSA cohorts; N=143). Positive beta value indicates higher abundance in cognitive stability. Negative beta value reflects lower abundance in cognitive stability.

### Sheet: ST14. Netboost Mod. Membership
Supplementary Table 14. Protein-specific module membership values for 15 modules defined using Netboost
Module membership was defined by the correlation between protein level and the module expression (defined as eigenprotein [ME])
entrezgenesymbol	SomaScan SeqId	module	cor_ME0	cor_ME1	cor_ME2	cor_ME3	cor_ME4	cor_ME5	cor_ME6	cor_ME7	cor_ME8	cor_ME9	cor_ME10	cor_ME11	cor_ME12	cor_ME13	cor_ME14	cor_ME15
			27 proteins	2665 proteins	1175 proteins	78 proteins	73 proteins	33 proteins	135 proteins	282 proteins	27 proteins	46 proteins	53 proteins	31 proteins	76 proteins	68 proteins	40 proteins	68 proteins
KCNIP3	10513-13	0	-0.0149489	-0.0110834	0.00109772	-0.0221743	0.0188576	0.0018729	-0.0109026	0.0324693	-0.0172033	0.0170051	0.0242575	0.0139963	-0.0283622	0.0127094	-0.0623431	-0.0228632
LAT	10551-7	0	0.00199716	0.0084085	0.0565176	-0.0168399	0.0210031	-0.0549667	-0.00812697	0.0115315	-0.00536576	0.00444711	0.0325398	-0.03287	-0.068097	0.0107792	-0.083573	-0.0295867
COMMD1	12509-115	0	0.0416468	-0.0292525	0.0297692	-0.0537826	-0.0393353	-0.0470526	0.000580672	-0.0798474	-0.0740839	-0.0124074	-0.0588644	0.00177797	-0.12829	-0.0128624	0.0684261	-0.00902354
RBM22	12980-31	0	-0.0121602	-0.0018137	-0.0173941	0.0036201	-0.0358657	0.00419604	0.0158687	-0.00436943	0.0377985	0.0128852	-0.00997708	0.0152415	0.0185246	-0.000764566	-0.0259633	-0.00101308
CD177	13116-25	0	0.0489411	-0.0176454	0.0169669	-0.0401933	-0.024082	-0.0190473	-0.0142271	-0.0780487	-0.0575815	0.0270712	-0.0528272	0.00545952	-0.0746771	0.0863873	-0.0322035	-0.0728501
MIOX	13498-1	0	-0.00776724	-0.0144525	0.0595673	-0.00198322	0.0277896	-0.0226978	-0.0171987	-0.0341116	-0.0253201	0.0023533	-0.0398684	-0.00225074	0.00456935	0.0230371	-0.0165534	-0.00050416
BPIFB1	15367-38	0	0.0815242	0.00426855	0.0318385	-0.0562221	0.0235747	-0.0534077	-0.110901	0.0392591	0.00485622	0.0507656	0.0394476	0.0440365	0.0252235	0.241935	0.00270895	-0.159966
TIMD4	15449-33	0	0.139853	0.00309184	0.0532426	-0.122375	-0.162332	-0.0512639	0.0102499	-0.10296	-0.0438963	0.0686748	-0.098405	0.0475063	-0.0176655	0.148151	0.00574133	-0.102599
MYL7	19296-51	0	-0.809742	-0.0951085	0.0526133	0.160997	0.12615	0.0376021	-0.0462876	0.0679282	0.0950562	-0.0179039	0.0465446	-0.0567536	0.136533	-0.0630969	-0.040366	0.150676
CFP	2960-66	0	0.0456583	0.000777353	-0.0166464	0.0981725	-0.026763	0.11488	0.0792329	0.104343	0.0324684	0.0443161	0.062109	-0.0845476	-0.0253046	-0.119156	-0.0566411	0.0446003
MBL2	3000-66	0	0.0231999	0.0233075	0.0352923	-0.0919663	0.0130852	-0.0431692	-0.0396731	-0.0583969	-0.0342851	0.0297291	-0.0182087	-0.0442071	-0.153768	0.0521226	-0.0122346	-0.0744952
FCGR2A	3309-2	0	0.0743743	-0.0128411	0.0110137	0.0103857	-0.00113299	0.00572385	0.00362434	0.0379247	-0.00252985	0.016138	0.0417363	0.0299728	0.00444969	0.0115504	-0.00183557	-0.0126793
FCGR2B	3310-62	0	0.0852416	-0.0605066	0.0502476	-0.0953383	-0.0972548	-0.0244	-0.0348544	-0.11277	-0.0326131	-0.00775855	-0.0699754	0.0628636	-0.013928	0.0724846	0.00947232	-0.0249317
CA6	3352-80	0	0.00788682	-0.0915019	0.0222067	-0.038953	0.238334	-0.0755677	-0.221251	0.0270508	-0.123347	-0.00936686	0.109151	-0.0750512	-0.160096	0.0924034	0.00258745	-0.0332503
FETUB	3367-8	0	-0.153207	-0.0379009	-0.0024899	0.0307845	0.0165633	-0.00463554	-0.0406959	-0.0241807	0.0776102	-0.0160685	-0.00548965	0.00750237	0.136647	-0.0302285	0.0318495	0.0382502
SELE	3470-1	0	0.00620085	-0.0784732	0.0381154	0.0875353	-0.0533653	-0.0322336	0.0178301	0.0506412	-0.0855385	-0.0789326	-0.117498	-0.0660481	-0.0911353	-0.0314114	0.0252752	0.287318
HGFAC	3617-80	0	-0.0279653	0.00798555	0.0362909	-0.0236103	0.0300497	-0.0116962	-0.0435128	-0.0126452	-0.0014454	0.0138727	-0.00679025	-0.00804677	-0.00823068	0.0274508	0.00947551	0.00998222
MST1	4407-10	0	-0.0506153	-0.00551713	0.0128512	0.0430342	-0.0444602	-0.00731762	0.022228	0.01842	0.00817734	0.0234961	-0.00438143	-0.00264847	-0.0131285	0.000994518	-0.0192929	0.0117703
HRG	4996-66	0	-0.821656	-0.00813402	-0.0746789	0.0837128	-0.046003	0.0179117	0.0475786	0.0720124	0.0471039	0.0109422	0.0351972	0.0301646	0.0743524	0.0235112	0.0431452	0.0436783
MAP2K4	5242-37	0	-0.742485	-0.120702	0.0130739	0.0211333	0.18952	-0.0609804	-0.147542	0.0150282	0.034115	0.0627458	0.0493522	-0.0833763	-0.0730429	0.0503602	0.0229675	-0.0943878
CD27	5412-53	0	-0.756486	0.0032417	-0.0747408	0.137686	-0.0588147	0.0590075	0.10924	0.0938047	0.0812311	-0.00380477	0.0562881	0.0236618	0.112808	-0.0440932	-0.0299852	0.0732191
PGLYRP2	5601-2	0	-0.17767	-0.0691802	0.122114	0.0425092	0.162318	-0.0696833	-0.179435	0.0189815	0.0452816	0.00211506	-0.00346547	-0.0428433	0.0539009	0.00255323	-0.0429142	0.101012
DEPP	7178-59	0	-0.908302	-0.0864224	-0.00856243	0.0733789	0.0557783	-0.00633463	-0.0329247	0.0419487	0.0347024	0.0203082	0.0388816	-0.0212242	0.0357331	0.0109791	0.0233036	0.0278487
IFNA14	7180-114	0	-0.037839	-0.0642959	0.0599521	0.0201222	-0.0103907	0.0204236	0.0650178	0.106181	0.0508559	0.0290751	0.126169	-0.0347548	0.0112959	-0.014822	-0.150334	-0.018042
KNG1	7784-1	0	-0.323249	-0.0207274	-0.0141817	0.106217	-0.153308	0.0250545	0.113506	-0.0475944	0.0440106	-0.120698	-0.0378615	0.030092	0.180527	-0.00491688	-0.030572	0.198018
HMGN1	9187-2	0	-0.568036	-0.101901	0.13941	0.115392	-0.00523927	0.064429	-0.0438547	-0.0779388	0.0410245	-0.0676385	-0.165813	-0.10447	0.116066	-0.0548233	-0.0622155	0.224301
NQO1	9837-60	0	0.0354668	0.00378449	0.00430422	-0.0055635	-0.0650358	0.0108988	0.0211686	-0.0386091	-0.039012	0.000368717	-0.0975086	-0.00802652	-0.0601459	0.00321114	-0.0212391	0.107396
CRYBB2	10000-28	1	0.00878846	-0.0813258	-0.00054876	0.0238817	-0.00741177	0.00405547	0.0172529	0.00175018	-0.0116937	0.0195648	0.0198059	-0.0013392	-0.0255025	-0.00816524	0.0229837	-0.0170523
RAF1	10001-7	1	0.0188109	0.446177	0.297036	-0.0116642	0.0101342	-0.0338042	0.117824	0.112708	0.0569122	0.0550453	0.0625608	0.00872194	0.0415636	-0.0391606	0.0377714	-0.0241909
ZNF41	10003-15	1	-0.0163628	-0.133378	-0.137122	0.0543115	-0.0512736	0.00331821	0.0977068	0.124887	0.0507293	0.0315833	0.16776	0.0312827	-0.0154517	-0.045869	-0.0522269	-0.0493769
GUCA1A	10008-43	1	-0.0323472	-0.132235	0.167964	-0.00807108	0.108842	-0.0427032	-0.11753	-0.0594156	-0.0291081	0.00666035	-0.0297037	0.0263904	-0.00639967	0.0548455	-0.216039	-0.0125012
SNAI2	10014-31	1	-0.0120546	-0.0972624	-0.0563916	0.080181	-0.0275501	0.0436727	0.0635668	0.0634298	0.025706	0.00374109	0.0400099	-0.0218696	0.000640523	-0.0466571	-0.0477184	0.0929564
KCNAB2	10015-119	1	0.00434766	0.212886	0.160673	0.0418263	-0.0506283	-0.000101811	0.155637	0.135324	0.0521778	0.0325112	0.0767162	0.00726342	-0.00845463	-0.048152	-0.0346714	0.0123662
POLH	10022-207	1	0.0150315	-0.126156	0.11223	-0.0187694	-0.0277369	-0.0144313	-0.0278126	-0.0283422	-0.00461736	-0.0132122	0.0254677	0.00569845	-0.00109581	0.0655894	-0.034747	-0.0219674
DUSP4	10035-6	1	-0.015028	-0.183533	-0.121242	0.0904149	-0.0393275	0.0448773	0.0692189	0.0948544	0.0465539	0.0172798	0.107734	0.0118244	0.012629	-0.00550064	-0.0397237	-0.0118454
SIGLEC12	10037-98	1	0.0124313	-0.110083	-0.032203	-0.0129957	-0.0673752	0.0315091	-0.0128782	-0.0307847	0.031896	-0.00394335	-0.0371676	-0.00732442	-0.0239748	-0.014027	0.016016	0.0606021
HNF4A	10041-3	1	-0.0664993	-0.214348	-0.142823	0.104613	-0.198246	-0.0440534	0.247754	-0.214155	-0.0666664	-0.151457	-0.0631827	0.010303	-0.0316107	-0.144057	0.0575971	0.04035
SGK3	10042-8	1	0.0362199	0.173431	0.148958	0.00577471	-0.0648966	-0.0294667	0.157387	0.15692	0.0590286	0.0361034	0.154034	0.0340593	0.0346479	-0.0160984	-0.0303726	-0.0722338
BRD4	10043-31	1	-0.0221642	-0.102141	0.0655548	-0.00683464	-0.0348279	0.0203808	0.0424908	0.0732245	0.0379177	0.0225015	0.0739292	-0.00524901	0.00121793	0.00767263	-0.0263048	-0.0215124
CUL3	10045-47	1	-0.00690694	0.413539	0.148747	0.0260404	0.0741953	-0.0324597	0.142865	0.170885	0.00045138	0.088011	0.0961261	-0.315414	-0.101033	-0.089805	0.0245653	0.0204717
BIRC2	10046-55	1	0.0344035	0.321657	0.0945579	0.0652509	0.0368735	-0.0221686	0.146894	0.12729	0.0514288	0.0365158	0.107697	0.0429828	0.00798926	-0.0921574	0.0280535	-0.0602129
TERF1	10049-112	1	-0.0489093	-0.136905	0.169821	0.0013249	0.0152024	-0.0246201	-0.0485449	-0.0233667	0.0126954	0.0049541	-0.00413492	-0.0290143	0.0313193	0.0383238	-0.0354708	0.0317615
ILK	10053-5	1	0.0835151	0.907069	0.231763	-0.0554253	0.0153278	-0.0769578	0.259022	0.251534	0.0967095	0.117422	0.173284	0.1461	-0.014397	-0.0541677	0.102806	-0.125541
GAN	10054-3	1	0.00958996	0.0689356	0.0956485	0.0328752	0.045641	-0.0181307	0.0380615	0.0530606	0.0164262	0.0380642	0.0171222	0.00437176	-0.0128669	-0.00808383	0.0335174	-0.00390019
FOXM1	10056-5	1	0.082849	0.907002	0.250746	-0.0387077	-0.0115956	-0.0614631	0.292856	0.226649	0.080555	0.11188	0.124979	0.0177883	-0.0446206	-0.0805441	0.0644059	-0.112347
RAD23A	10058-1	1	0.0691393	0.791445	0.163779	0.0212601	0.0690991	-0.0370019	0.262706	0.161405	0.0358773	0.110583	0.0566234	-0.345878	-0.0701044	-0.121788	0.0108501	-0.0504422
FANCL	10063-10	1	-0.0519055	-0.201254	-0.0749015	0.0297641	-0.0108569	0.0173008	0.0323446	0.0522219	0.0359785	0.00584732	0.0926945	0.0156838	0.0263512	-0.0321068	0.00511383	-0.0135753
PLCG2	10070-22	1	0.0653736	0.902181	0.259212	0.000581626	0.0248609	-0.0622048	0.282862	0.261003	0.0932071	0.116255	0.142031	0.0383121	-0.0419879	-0.111273	0.0834954	-0.0626775
TDP1	10073-22	1	0.0110539	0.25887	0.252701	0.0480905	0.0082447	-0.0238064	0.109156	0.134602	0.0674886	0.0433003	0.0553341	-0.0499601	0.00463469	0.0165618	0.0133648	0.0253565
BRD2	10074-128	1	0.00802764	-0.179258	-0.0513001	0.0173981	-0.0559812	0.0432184	0.065879	0.055815	0.0304984	0.00680329	0.117578	0.0260716	0.00320724	-0.00202206	-0.0442827	-0.0246283
ACBD6	10075-75	1	0.0648777	0.835843	0.261328	0.0251236	-0.0471637	-0.0589767	0.280015	0.233993	0.0740371	0.0900393	0.144651	0.0397842	0.00808063	-0.0708264	0.0815354	-0.0649742
AP4M1	10076-1	1	-0.019646	0.438479	0.177714	0.0183879	0.017065	-0.0102676	0.200056	0.163231	0.0796065	0.0528506	0.135574	0.0381761	0.0494148	-0.1108	0.0187633	-0.0358685
BAG3	10078-5	1	0.0124082	-0.286019	-0.207399	-0.0192188	-0.0681345	0.0314939	-0.00756427	-0.0357838	-0.0945066	-0.0617149	0.0174067	-0.00465614	-0.0241363	0.0341554	0.0149241	-0.0549567
EIF2B1	10080-9	1	0.0710212	0.912344	0.237205	-0.0375022	0.0149683	-0.0566538	0.276682	0.227387	0.0977706	0.133459	0.123287	0.0611255	-0.0126791	-0.0648167	0.0487339	-0.0949715
CRYAA	10087-10	1	-0.0359525	-0.184357	0.177361	-0.0175598	0.0511796	-0.054468	-0.0860457	-0.0504915	-0.0382433	-0.0211272	0.00358633	-0.0264595	0.0251995	0.0523355	-0.0747074	0.00351146
APRT	10088-37	1	0.065836	0.944562	0.213141	-0.0209299	-0.0680363	-0.0529718	0.324457	0.326516	0.145045	0.132597	0.217377	0.0245292	0.0225045	-0.052046	0.139278	-0.104267
ASMTL	10089-7	1	0.0506004	0.516451	0.227044	-0.047916	0.0165134	-0.0450979	0.172727	0.127363	0.0491519	0.0880939	0.0992041	0.0686477	-0.041501	-0.0563806	-0.122571	-0.0675955
STUB1	10336-3	1	0.0751628	0.713947	0.184057	-0.0342719	0.0585079	-0.0320431	0.225646	0.188093	0.0615797	0.101872	0.0911205	0.0388096	-0.0861366	-0.0928418	-0.0659278	-0.0542213
ENO2	10339-48	1	0.058913	0.82802	0.274682	-0.0185945	0.163477	-0.0686408	0.0987366	0.209512	0.0646632	0.12422	0.107867	0.0131765	0.0547817	-0.0175608	0.0859927	-0.0967249
STAT3	10346-5	1	0.0777006	0.90528	0.258083	-0.07196	-0.029823	-0.075831	0.248272	0.192159	0.0810652	0.102247	0.0697011	0.0969312	-0.0430338	-0.0803011	0.114872	-0.0498514
OAS1	10361-25	1	-0.00761441	-0.101067	0.100155	0.0109837	-0.0203209	-0.0155335	0.00606693	0.00554235	-0.0165643	-0.0172295	6.55e-05	-0.0100828	-0.0353524	0.0204391	-0.0808484	0.0114234
MYC	10362-35	1	0.0169742	-0.0564319	0.0495013	0.0136468	-0.0261812	-0.00715574	0.0595794	0.0598255	0.0110806	0.0217451	0.0694898	0.0195071	-0.0193429	-0.0151897	-0.0232922	-0.0252687
SMAD3	10363-13	1	0.0587307	0.926433	0.145818	0.033106	-0.0088767	-0.0122326	0.350037	0.326482	0.134192	0.1147	0.211906	0.0281553	-0.00619477	-0.14727	0.092469	-0.0700924
SMAD2	10364-6	1	0.0662333	0.94669	0.20014	0.00683136	-0.0184894	-0.0304771	0.338819	0.307119	0.122854	0.119515	0.21328	0.0347766	-0.0082308	-0.116766	0.092456	-0.100932
PDGFRA	10366-11	1	0.0138676	-0.172183	0.0767678	-0.11283	0.0493842	-0.0924324	-0.271644	-0.19413	-0.0504111	0.0101071	-0.157014	0.0139121	-0.0134724	0.147531	0.0455684	-0.0109628
IL12A IL12B	10367-62	1	-0.0018785	-0.108576	0.137651	-0.00244243	0.00808778	-0.018573	-0.0350373	0.00148776	0.0298384	0.00244705	0.03167	0.0283055	0.0316989	0.0356659	-0.0531022	0.00837257
STAT1	10370-21	1	0.0996806	0.907644	0.258259	-0.0623848	-0.0505072	-0.0539047	0.287071	0.218292	0.0708893	0.111773	0.0583714	0.0585826	-0.0769829	-0.0760257	0.0806296	-0.0369972
STAT6	10372-18	1	0.067983	0.834531	0.230593	-0.0368519	0.0636122	-0.0826521	0.187178	0.226644	0.0651332	0.122329	0.107157	0.0216846	-0.0339341	-0.0629597	0.0406772	-0.0961384
ZNRF3	10390-21	1	0.0320084	0.453776	0.177078	0.0438539	-0.00770148	-0.02706	0.196114	0.160927	0.0450091	0.0561199	0.0813363	-0.0135096	-0.0121752	-0.0676509	0.0639013	-0.0345042
STX12	10418-36	1	0.054902	0.525242	0.147362	-0.107242	-0.0883984	-0.0498948	0.123113	-0.150998	-0.0135447	-0.00358198	-0.17088	0.0753875	-0.0201199	-0.0352445	-0.0203305	-0.0519892
B4GALT5	10425-3	1	-0.0402675	-0.165944	-0.0983825	0.0196284	-0.0362245	0.0704644	0.0135108	0.00944949	0.0270828	-0.0379978	0.0449335	-0.0145945	0.0180266	-0.0505751	-0.0512641	0.00910493
AGA	10435-2	1	-0.0779985	-0.0790433	0.0963275	0.0485891	0.154197	-0.0126696	-0.0822701	-0.0947689	-0.0512728	-0.0406103	-0.104521	-0.0408022	-0.0312614	-0.0342555	-0.0645253	0.0908321
CSF2RA	10438-19	1	0.00188078	-0.209045	-0.0515351	-0.0288579	-0.120972	-0.0280245	-0.0239474	-0.0915328	0.0329571	-0.0443383	-0.0321273	-0.0152102	0.000648272	0.0045303	0.0130499	0.0726531
PABPC3	10447-18	1	0.062962	0.8061	0.266057	-0.0387769	0.0499161	-0.0802914	0.127645	0.110346	-0.0215119	0.110832	-0.0765985	-0.0108411	-0.0583362	-0.0334108	0.0647728	-0.0140147
NUCB1	10451-11	1	-0.00944902	-0.1238	-0.0727058	0.0976478	0.000817884	0.0470568	0.0749328	-0.00700964	-0.0240247	0.0117104	-0.1299	-0.00776914	-0.0379963	-0.0046366	-0.00489192	0.0870577
DNAJC16	10454-99	1	0.0237736	0.526373	0.176009	-0.02576	0.00198667	-0.044568	0.162715	0.13894	0.085145	0.0748171	0.0858118	0.0780719	0.0193809	-0.0792967	0.0622343	-0.0233295
IL31	10455-196	1	-0.0226625	-0.066957	0.0709699	0.116164	0.0220334	0.0110602	-0.0282311	0.000619457	-0.0030629	-0.011575	0.015	-0.011782	-0.00908176	-0.0044827	-0.0209589	0.0286337
CLCA1	10496-11	1	0.0274131	0.0820188	0.120913	0.0161164	0.0384148	-0.0406496	0.0220883	0.0155541	-0.0141609	-0.00524789	0.0115488	-0.0202775	-0.0122258	-0.0127432	0.0479254	-0.00585979
TMEM106A	10499-1	1	0.00153753	0.207519	0.0302377	0.0334666	0.0326149	-0.00973948	0.0838988	0.116392	0.0381278	0.0459811	0.0843679	0.00557164	0.0140842	-0.0594789	-0.00690666	-0.00759395
ACRV1	10507-166	1	-0.0145612	-0.0764544	-0.0338639	0.0240195	0.0148663	0.0172996	0.0203828	0.0477744	0.0187562	-0.0219127	0.0485801	0.00596373	0.0363664	0.00791431	-0.00240706	-0.0113954
CSF2RB	10512-13	1	0.0160451	-0.124961	0.105062	-0.0125063	-0.0185265	-0.0469929	-0.100749	-0.0325204	0.0188122	0.0174929	-0.0245617	-0.00416047	0.0405813	0.0930143	-0.0212603	-0.00287894
PSMB6	10530-8	1	-0.0152637	-0.172726	-0.0797259	-0.00119666	-0.033286	0.0189123	-0.00428923	0.0461779	0.0251306	-0.00487497	0.0525954	-0.0753816	0.0108272	0.0188321	0.0708595	-0.010286
NRAS	10531-18	1	0.0174989	0.185653	0.235545	0.00469019	0.352731	-0.079218	-0.107551	-0.0443351	-0.102086	0.0514662	-0.150327	-0.362415	-0.168261	-0.0388218	-0.135525	0.0807401
PARP1	10534-40	1	-0.0152292	-0.11263	-0.0956893	0.0457848	0.00375556	0.029749	0.0273778	0.0513027	0.0194812	0.00746506	0.0177603	-0.017352	0.0047181	-0.00715629	-0.0298139	-0.0104199
CD99L2	10539-30	1	-0.0628773	-0.20513	-0.238656	0.149015	0.0692995	0.0735168	0.0105097	0.0228896	0.0215912	-0.00342721	0.0469956	-0.021756	0.0493922	-0.0597068	-0.0697299	0.00645216
KLRC4	10552-88	1	0.0308963	0.312348	-0.0732786	-0.00726481	0.0117042	0.010702	0.153765	0.17956	0.0524889	0.0612959	0.14477	-0.000506476	-0.0168504	-0.0740965	0.0465125	-0.0661036
LYSMD3	10563-13	1	-0.0304168	-0.14001	0.0606818	-0.00314993	-0.0224186	-0.0288237	-0.0439146	-0.047477	-0.0134305	0.00470016	-0.0222887	0.00246039	0.00830437	0.043864	-0.00498691	-0.00739578
MGAT1	10571-14	1	-0.000976241	-0.0932211	-0.00314806	-0.00584852	-0.0551935	-0.0164337	-0.000593696	-0.0604975	-0.0532578	-0.0108687	-0.0498437	0.0310794	-0.0362509	-0.00862945	0.0130692	0.00748439
CST8	10572-65	1	-0.0240677	-0.137841	-0.250345	-0.00442669	-0.0881763	0.0448364	0.0351725	-0.209644	-0.129238	-0.0842064	-0.158328	0.0535362	-0.074505	0.00694758	0.0408332	0.00138266
TMEM108	10583-1	1	-0.0093762	-0.0864965	0.10774	-0.0115924	0.0400937	-0.0248906	-0.0908145	-0.0309564	-0.0362698	-0.0243648	-0.0243102	-0.0184793	-0.0242222	0.0497462	-0.0276786	0.0205535
ST3GAL5	10588-39	1	0.000485471	-0.0747066	0.00361899	0.0275706	0.00923887	0.0101226	-0.00234936	0.0433897	0.0188003	0.00826468	0.036419	-0.0316433	0.00823477	0.0133132	-0.00889567	0.00534868
HTN3	10603-1	1	0.00160963	-0.253713	0.105124	-0.0726036	0.0869514	-0.0698495	-0.298382	-0.284083	-0.175538	-0.115021	-0.20304	-0.0175108	-0.0764313	0.164654	-0.0231578	0.0212133
APMAP	10605-22	1	-0.0115307	-0.0827117	0.10731	-0.0220437	0.0765886	-0.0146883	-0.123673	-0.116317	-0.0553937	-0.0208565	-0.0744032	-0.00619073	0.00611214	0.0447412	-0.0230886	0.00372954
PODXL2	10616-67	1	0.0178692	-0.0619357	0.0485376	-0.0368883	-0.0398497	-0.041899	-0.0377646	-0.0785204	-0.0578961	0.00125927	-0.0412634	-0.00720834	-0.0211502	0.0403184	0.00531226	-0.00365446
LRP2	10618-190	1	0.00385282	-0.104498	-0.128963	0.027866	-0.0446047	0.000137368	0.0268079	0.0288138	-0.0283467	-0.0167016	0.0304082	-0.021717	-0.0185777	-0.0504987	0.237299	0.000145004
PRR16	10621-26	1	0.0305715	0.522722	0.244224	0.00535526	0.0847687	-0.0638829	0.136312	0.125432	0.017828	0.0619338	0.061547	-0.15946	-0.0608471	-0.0655873	0.0221087	-0.037941
MUC1	10623-19	1	-0.00652712	-0.0495989	0.0305377	0.063697	0.00926765	-0.0132039	0.0451416	0.0248388	0.0167651	-0.013918	0.0213318	-0.00597753	0.0263054	-0.0178959	0.00842368	0.0386482
SPINK13	10624-45	1	-0.0353329	-0.117129	0.0796277	0.0487396	0.0154713	-0.00939706	-0.0195343	-0.00602452	0.0167069	-0.0103831	0.0086408	0.00730951	0.0152447	0.00972646	-0.0168882	0.0457798
APLP2	10627-87	1	0.0839908	0.454132	0.225596	-0.103634	-0.0273713	-0.173145	0.118463	-0.176748	-0.055584	-0.0330998	-0.0952867	0.0202444	-0.0342203	0.0297865	0.00752401	-0.178633
HTATIP2	10630-5	1	0.00912569	0.124975	-0.0520327	0.0412853	-0.0254854	0.0053887	0.0709376	0.0829533	0.00816995	-0.0120367	0.0781364	0.0491598	0.00523322	-0.0497764	0.211193	-0.00181227
KIAA1324	10637-50	1	-0.0817316	-0.226072	0.251227	-0.0164424	0.176478	-0.0843187	-0.33885	-0.202657	-0.024459	-0.055389	-0.131857	-0.00439978	0.145608	0.0722361	-0.00252553	0.065277
ASCC1	10647-18	1	0.0276155	0.332804	0.123167	0.170284	0.366842	-0.00922868	0.127181	0.192745	0.0695717	0.119105	0.162295	-0.00460185	0.0442206	-0.218843	-0.0998598	-0.135399
C1orf185	10667-78	1	-0.0403136	-0.170742	0.153439	0.0264688	0.0193318	-0.0444156	-0.0671187	-0.0280193	0.00426809	-0.0202018	-0.0119586	-0.0284708	0.0256761	0.0208005	-0.0613683	0.0638675
STX4	10668-5	1	0.0575999	0.773911	0.314262	-0.0862268	-0.0191069	-0.106084	0.147718	-0.0253632	-0.00920074	0.0637774	-0.109555	0.098293	-0.0121039	-0.0269232	0.0619485	-0.0358842
SFTPB	10672-75	1	0.0118157	-0.114821	-0.0920906	-0.126813	0.0186573	0.0693811	-0.172091	-0.0966493	0.00725375	-0.0150142	-0.0694516	0.0114337	0.00512838	0.0860581	-0.00473686	-0.0514976
ST6GALNAC3	10705-14	1	-0.0112167	-0.163358	0.128991	0.00902757	0.028994	-0.0385304	-0.0598192	-0.0154154	-0.0525393	-0.00391577	0.0150113	-0.0259377	-0.0227573	0.0274759	-0.0605928	0.00410612
GNRH2	10708-3	1	0.00328574	-0.100484	0.00122077	-0.0281998	-0.0114838	0.0144867	-0.0619823	-0.0384119	-0.000803703	-0.0427771	0.002827	0.0320077	0.0103989	0.0437236	0.00946716	-0.0304661
CD300LB	10713-151	1	-0.0196429	-0.122593	0.132636	-0.0043928	0.0773564	-0.0564946	-0.133413	-0.0541435	-0.021362	-0.0282388	-0.0297603	-0.0163272	0.0259419	0.0873875	-0.0459834	0.0190463
PSMD5	10716-35	1	-0.0565891	-0.101145	0.0656854	0.0302361	0.179365	-0.0183137	-0.0916365	-0.00123462	0.00437954	-0.0153849	0.0155772	-0.0409474	0.0365156	0.000559723	-0.0490318	0.0119263
SYK	10722-13	1	0.0623411	0.771553	0.151746	0.0164362	0.102359	-0.06388	0.208168	0.232375	0.0805105	0.0891995	0.167664	0.0669607	0.0140779	-0.0915978	0.309674	-0.0868852
CDYL2	10752-8	1	-0.0276191	-0.120632	-0.0258745	-0.0148689	0.0821829	-0.00230215	-0.0705986	-0.0250776	-0.0095615	-0.0159833	0.00451782	0.0119205	0.0122458	0.0591606	-0.00202488	-0.014268
PROK2	10754-113	1	0.0256332	0.131034	0.0552028	0.12785	0.00181211	-0.00605339	0.18938	0.153852	-0.00241637	0.0644377	0.0314286	-0.435254	-0.0105327	-0.0510796	-0.0186961	0.0384704
KERA	10758-2	1	0.0129273	-0.163368	-0.0451106	-0.158147	0.00784636	-0.014795	-0.364196	-0.211904	-0.087806	0.0148839	-0.293442	0.0192287	-0.0129232	0.213833	-0.0329449	0.0842018
TMED2	10761-5	1	0.00141704	-0.147298	-0.140153	-0.018066	-0.114063	0.036474	0.0239545	-0.187642	-0.0416069	-0.0841411	-0.103484	0.0186912	-0.0107809	-0.0154115	0.000954992	-0.0321856
KLRG2	10762-2	1	-0.0170519	-0.141042	0.0229439	0.0852985	0.202401	0.0331045	-0.126435	-0.0200469	0.0182694	-0.0166164	0.000652	0.0115172	0.289463	0.0205849	-0.0220754	-0.058909
GPR64	10767-52	1	0.0173892	-0.0519309	-0.0439485	0.000723685	0.0155114	0.0164349	-0.00796221	-0.01094	-0.0265619	-0.0105601	0.00942708	0.00959824	-0.0053062	0.0139495	0.028313	-0.0364166
CLEC4G	10781-19	1	0.066564	0.23382	0.0482987	0.064382	0.0154015	0.10285	0.317881	-0.113744	-0.106537	-0.0773508	-0.0634774	-0.0338289	-0.181664	-0.526695	0.0159575	0.0358764
SERPINH1	10800-15	1	0.085209	0.779542	0.0482615	-0.0313033	-0.0526668	0.00535054	0.302936	0.233166	0.140182	0.0816836	0.162387	0.135858	0.0363523	-0.110562	0.010299	-0.121792
KLRB1	10809-14	1	-0.0327481	-0.114261	0.00838951	-0.0198629	-0.0290835	-0.00834862	-0.0637111	-0.116908	-0.0379623	-0.0433424	-0.0723654	-0.00108356	-0.0189441	0.0276556	-0.0119066	-0.00922067
PILRA	10816-150	1	-0.00404572	-0.0575706	0.0133677	-0.0534041	-0.0404462	-0.00243139	-0.0444302	-0.106473	0.0115799	-0.0322926	-0.0760583	-0.011917	0.0282811	-0.028045	-0.00618857	0.0319848
SMPD1	10818-36	1	0.0178239	-0.134171	0.0324352	-0.067011	0.0229112	-0.0410054	-0.130536	-0.0547059	-0.0515906	0.00903643	-0.104795	-0.0358841	-0.160888	0.107309	-0.0349196	0.128327
EFCAB14	10830-5	1	-0.0219678	-0.145085	0.101397	-0.0193716	-0.0304305	-0.0431451	-0.0202615	-0.00344749	-0.0128871	-0.000838368	0.0276354	-0.0184433	0.0186615	0.0288367	-0.035	0.00700049
HHIP	10833-64	1	-0.0414311	-0.192055	0.0307098	0.00664972	0.24185	-0.0611022	-0.352054	0.0398147	0.0152643	0.0172344	0.0930414	-0.0158951	0.115664	0.25417	-0.035625	-0.105697
BTNL3	10848-137	1	-0.0282917	-0.260151	-0.217297	0.030649	0.0108342	0.0235705	0.0316321	0.087236	0.0427727	-0.00203358	0.14209	0.00750048	0.0421391	-0.0390654	0.0131001	-0.0404836
EBI3	10851-77	1	-0.00864293	-0.167281	0.0942335	-0.218665	0.0241693	-0.0412599	-0.263988	-0.302815	-0.0498053	-0.0426697	-0.274166	-0.0818516	-0.0412099	0.0670831	-0.0076994	0.0561507
HNRNPDL	10852-114	1	0.0745086	0.957393	0.253767	-0.00852647	7.75e-05	-0.0653597	0.30109	0.267707	0.098735	0.133552	0.110122	0.0736729	-0.0303757	-0.062068	0.0579763	-0.0796993
BRAT1	10876-300	1	-0.028304	-0.0442425	-0.00768223	-0.0148274	0.0939227	-0.0141589	-0.0543564	0.00971415	0.0301076	0.00114208	0.05179	-0.00831184	0.0153863	0.00497982	-0.110845	-0.0729363
FAM163B	10880-38	1	0.0333246	0.470049	0.0627229	0.00754879	0.0211973	-0.0575042	0.162609	0.0922765	-0.0035561	0.0310207	0.0532054	0.0647128	-0.103086	-0.111802	0.0365071	-0.047386
MRAP2	10889-2	1	-0.00438894	0.256118	0.174457	-0.0284164	0.0264587	-0.0653298	0.0250406	-0.00518942	-0.0184349	0.0245464	-0.0543785	-0.00866354	-0.0387498	-0.00289962	0.0554579	0.0333076
OSMR	10892-8	1	-0.0179221	-0.0763118	-0.0449166	0.0599863	0.0170785	0.0300332	-0.0011901	0.0470232	0.0350295	-0.02098	0.0284598	-0.00796366	0.00731587	-0.0510135	0.140452	0.0449623
TMPRSS11B	10895-28	1	0.0326554	-0.109243	-0.0957011	0.0126055	0.00208986	0.000211769	0.000781459	0.0185993	-0.0253042	0.00288486	0.0497102	-0.000144778	-0.0109244	-0.0487503	0.217017	-0.0416691
STMN2	10900-272	1	0.055694	0.693868	0.270773	-0.0723675	-0.105232	-0.0908604	0.203771	-0.0586746	-0.0110254	0.0214125	-0.146259	-0.0778081	-0.0552289	-0.033767	0.124873	-0.0264821
STX8	10903-50	1	0.0665606	0.652703	0.253393	-0.128767	-0.108956	-0.0665749	0.147527	-0.0962551	0.000654383	0.0128283	-0.141544	0.11304	0.0187224	-0.0245961	0.0687264	-0.0428578
GALNT13	10908-2	1	-0.00594671	-0.147558	0.0889027	-0.0405933	0.130322	-0.0592181	-0.261095	-0.0690964	0.011066	-0.00330415	-0.0112253	0.0216918	0.0748477	0.133134	-0.0553237	-0.0221
GNGT2	10917-40	1	-0.0131035	-0.098812	0.156757	-0.0476882	0.0445761	-0.0652137	-0.0761377	-0.0714624	-0.05034	-0.0346499	-0.078657	-0.0108398	-0.038245	0.0339773	-0.0563386	0.0688924
CYB5D2	10924-258	1	0.00447306	-0.113585	0.151554	-0.100435	0.0591384	-0.103995	-0.224337	-0.255627	-0.11033	-0.0176849	-0.175214	-0.0463817	-0.0335546	0.092268	-0.023796	-0.00653062
CLEC2A	10953-14	1	-0.0560686	-0.21976	0.0779856	-0.00531893	0.177542	-0.0268264	-0.253233	-0.0997756	-0.0368765	-0.0384167	-0.0763544	-0.0691804	0.0634605	0.0667773	-0.0229149	0.0405175
CLEC10A	10955-4	1	0.0121655	-0.182662	-0.153754	0.0419885	0.0463823	0.0181341	0.0105568	0.0601225	-0.00610675	-0.0283731	0.106961	0.0165646	-0.015246	-0.0519064	-0.0239121	-0.0188477
BET1L	10959-125	1	0.0139006	-0.0595498	-0.0269732	0.0309465	0.0372111	-0.00580537	0.0146085	0.0298821	0.0285774	0.0104201	0.0442536	0.0353648	0.0621644	-0.0371895	-0.000929499	-0.00947192
RARRES3	10961-15	1	-0.00124982	0.254021	0.17809	-0.00885667	0.0747869	-0.0299105	0.0290277	0.0173554	0.0158015	0.00915959	0.00175404	0.0256508	0.00840499	-0.033724	0.108352	-0.0110873
IL5	11071-1	1	-0.00418197	-0.113294	0.0301035	-0.0232186	-0.0289795	0.00509326	-0.0213828	0.00919184	0.0302518	-0.0158686	0.0322712	0.0155655	0.0191359	0.0332186	0.0428976	0.00129255
N6AMT1	11096-57	1	0.0778914	0.816212	0.138079	0.00276002	0.115396	-0.0475189	0.200975	0.244627	0.0783266	0.138324	0.145498	0.0374488	-0.032764	-0.0827734	0.0508706	-0.105079
HSPB1	11103-24	1	0.0629491	0.849837	0.110949	-0.00968186	-0.0298383	-0.0312169	0.305542	0.294007	0.122713	0.12131	0.197137	0.12099	0.00545886	-0.0811256	0.075198	-0.117487
ENO1	11105-171	1	0.0561546	0.792848	0.161396	0.00888169	-0.182316	-0.0508581	0.31603	0.372194	0.135215	0.111287	0.247609	0.0905488	0.0489553	-0.0434978	0.28233	-0.0476726
TENM3	11107-25	1	-0.0320089	-0.167607	0.168873	0.0318887	-0.00406118	-0.0126471	-0.0470162	-0.0225591	-0.00599831	-0.0134939	-0.0221486	0.00339885	0.0371317	0.00486587	0.0506403	0.076293
SVEP1	11109-56	1	0.0519098	-0.194649	0.154807	-0.287685	-0.0969864	-0.138784	-0.405111	-0.372272	-0.113438	0.0467317	-0.406833	0.0967563	-0.0717379	0.325994	-0.0215174	-0.034728
NAT14	11120-49	1	0.00540191	0.277022	-0.145591	0.0625319	0.163981	0.0320972	0.134015	0.181795	0.0730323	0.0617345	0.123239	0.027891	0.029751	-0.117266	-0.0043789	-0.0387529
SPG21	11122-97	1	0.0484038	0.662107	0.150862	0.0269239	0.0333261	-0.00581509	0.237949	0.241559	0.115547	0.0924585	0.135374	0.0482182	0.0300427	-0.110964	0.0334481	-0.052658
TRIO	11126-102	1	-0.0196955	-0.0564858	0.019476	0.111968	-0.0280667	-0.0018243	0.0930846	0.0988071	0.0179734	0.0397881	0.101994	-0.00716885	0.00109254	-0.0506458	-0.00842645	-0.00394691
TMEM132C	11128-29	1	-0.00486743	-0.0620048	0.0758658	-0.00753298	0.0381472	-0.0347547	-0.0552791	0.0130034	-0.0158776	0.0275492	0.0209223	-0.0122481	-0.0176864	0.042581	-0.0438422	0.0266219
CACNB4	11130-158	1	0.0773787	0.761363	0.302492	0.0116737	0.0543568	-0.0779931	0.209204	0.204785	-0.125685	0.124706	0.0831856	0.0615547	-0.055257	-0.0468807	0.0494823	-0.0655139
MRPL55	11135-5	1	0.0311012	0.16723	0.147726	-0.0284482	1.3e-05	-0.091304	0.0623991	0.0307327	0.0226393	-0.00349019	0.020183	0.00667077	-0.0688975	0.00246831	0.00889197	-0.000292258
COL1A1	11140-56	1	0.018735	-0.16318	0.0885307	-0.160639	0.0328699	-0.107278	-0.323559	-0.145834	-0.0954545	0.0702488	-0.151709	-0.00635717	-0.117249	0.175624	0.0231149	0.0340435
ANGPTL1	11142-11	1	-0.00893024	-0.253615	0.140244	-0.23795	-0.00654705	-0.0865774	-0.387348	-0.349444	-0.11232	-0.0597887	-0.251449	0.0785144	0.0404237	0.314547	-0.0224163	-0.126455
DEFB116	11144-10	1	-0.00373482	-0.158369	0.0398763	0.0256952	-0.0634305	-0.00168441	0.0167377	0.020418	-0.00142988	0.00434728	0.0549317	0.0251315	0.00520437	0.00565254	-0.0156194	-0.0161763
KIAA1549L	11145-72	1	0.000705897	-0.137095	0.107928	-0.0246047	0.0737911	-0.0174587	-0.190586	-0.0469828	-0.0317139	0.0196798	-0.0574174	-0.024121	0.0206169	0.0711921	-0.0405029	0.0276126
TBX22	11146-4	1	0.0189762	-0.115358	0.0515946	0.0104194	-0.065103	-0.00569719	0.0388702	0.0272604	0.00803677	0.0033427	0.0694485	0.00728357	-0.00521569	0.000825005	-0.039256	-0.0247484
TLR1	11149-3	1	-0.0383658	-0.138731	-0.0444325	0.129557	-0.069394	0.0568797	0.0827281	0.0736171	0.0510162	-0.0496188	0.0594329	-0.000554157	0.0543687	-0.0559088	-0.0256639	0.0875462
NFE2L1	11154-3	1	0.0334944	0.281228	0.167411	-0.0153911	0.0237428	-0.0545535	0.0752698	0.076336	0.00199071	0.0229341	0.0369335	0.00990677	-0.0381496	-0.0315965	0.0493276	-0.0360118
COL6A5	11155-16	1	-0.0212224	-0.120815	0.0826616	0.026268	0.0255909	-0.0138678	-0.0154788	0.00365706	-0.00595714	-0.0065084	0.0279558	0.0257115	0.0190995	0.00387281	-0.0567649	-0.0161487
CCDC64	11158-40	1	0.0136121	-0.136073	0.0406392	-0.00961399	-0.0446236	0.0185723	-0.0254317	-0.10865	-0.0482833	-0.0174697	-0.0591799	0.0168013	-0.00886344	0.0036925	-0.0612426	-0.021626
SPG20	11161-5	1	0.0611544	0.832056	0.226749	0.00992572	0.0143726	-0.0671524	0.296654	0.249943	0.0931365	0.106343	0.158602	0.021304	-0.0527699	-0.103856	0.0433437	-0.0824144
EQTN	11162-37	1	-0.0171824	-0.0812886	-0.0364162	0.00508763	-0.0234962	0.010706	0.0174548	0.0297464	-0.0197852	-0.00799639	0.031076	-0.00945282	-0.0235497	0.00539254	0.0351801	0.0208649
FAM162B	11163-7	1	0.0190877	-0.199588	-0.0935585	0.0809024	-0.09474	0.0657199	0.103267	0.0948887	0.0679033	-0.0287292	0.143311	0.0535723	0.0485418	-0.0204175	-0.0471247	-0.0404035
FLNA	11171-25	1	0.053725	0.683232	0.172139	-0.0158027	0.00136122	-0.0416852	0.27768	0.193097	0.0570868	0.0826433	0.0940826	0.0898573	-0.0256528	-0.109205	0.107349	-0.0850457
KRT5	11177-16	1	0.0111476	-0.250755	0.0404674	-0.0857664	0.0462657	-0.0798892	-0.192854	-0.320614	-0.18731	-0.109413	-0.203487	-0.0853257	-0.216363	0.0191665	0.0656841	0.0467649
SVEP1	11178-21	1	0.0490474	-0.19026	0.157447	-0.274463	-0.108978	-0.131446	-0.385455	-0.357914	-0.105704	0.0424254	-0.405177	0.120046	-0.0538674	0.326568	-0.031116	-0.0287501
YME1L1	11190-129	1	-0.0111738	-0.156931	0.00304358	0.0686372	-0.109629	0.040547	0.0767335	0.06781	0.0417876	-0.0112797	0.0924756	0.0457029	-0.00260174	0.00329731	-0.0301114	-0.0169789
CREB3L1	11198-37	1	0.00513009	-0.180494	-0.121218	0.0837773	-0.100355	0.0417714	0.104253	0.0894024	0.0241157	0.00068853	0.117722	0.0341534	0.0249547	-0.0259768	0.0390357	-0.0187647
TBX5	11202-70	1	-0.0336504	-0.135819	-0.0792774	0.069948	-0.0624378	0.100492	0.0624075	0.0468271	0.0138515	-0.00784034	0.030746	0.018627	0.0311338	-0.0410828	-0.0464927	0.0128485
CXADR	11204-80	1	-0.170052	0.264132	0.156599	0.152567	0.176334	0.124507	-0.0540027	0.114701	0.113976	0.0378634	-0.01318	-0.0907729	0.190831	-0.115327	-0.00716391	0.15865
ITGB7	11205-10	1	0.015102	-0.029188	0.0775469	-0.0417497	-0.00821353	-0.0176131	-0.0571395	-0.0339292	-0.0225096	0.0185038	-0.076768	-0.0262544	-0.0310942	0.022865	0.0394479	-0.010919
NAGPA	11208-15	1	-0.0851998	-0.240195	0.216034	-0.0636544	0.360688	-0.060813	-0.581891	-0.114313	-0.0330896	-0.0468468	-0.13867	-0.167259	0.110882	0.13554	0.0238913	0.21662
TBCE	11211-7	1	0.0738396	0.939896	0.232962	-0.0402649	-0.0588378	-0.0570775	0.294671	0.266924	0.113395	0.116044	0.168781	0.103099	-0.00625058	-0.0582937	0.114162	-0.0998063
CDH15	11215-6	1	-0.0999018	-0.0977216	-0.03649	0.0559461	-0.044783	-0.0104381	0.0668163	0.0157859	0.01297	0.0348596	0.0560198	0.00235161	-0.0407594	-0.0389672	-0.00606885	-0.0786743
CTBP1	11217-16	1	0.0489798	0.664001	0.294078	-0.002536	-0.0426295	-0.0500792	0.217395	0.226459	0.0727945	0.0960905	0.142799	0.0277113	-0.027148	-0.0704739	0.0966852	-0.0212529
C10orf105	11220-53	1	-0.054262	-0.130258	0.126164	0.030341	-0.00252752	0.0119201	-0.0142339	0.0174392	0.000192517	0.00517677	0.00283129	0.00195252	0.0228365	-0.0158163	-0.0662828	0.0460119
TMEM154	11223-1	1	-0.0746347	-0.21829	0.15182	-0.0143182	0.115641	-0.0193433	-0.196453	-0.104597	-0.0630777	0.00714021	-0.0657592	-0.0492752	-0.00403125	0.068618	-0.0385227	0.00372685
UBE3A	11226-16	1	0.0599391	0.7934	-0.0823278	0.0891871	-0.038234	0.0393471	0.423617	0.353972	0.139466	0.122448	0.26888	-0.00689614	-0.013093	-0.204128	0.0689596	-0.11287
TBL2	11227-31	1	0.0632199	0.692233	0.15566	-0.0238048	-0.0535045	-0.0589758	0.25176	0.209349	0.108377	0.071307	0.105645	0.0791544	-0.0108469	-0.0568827	0.0385854	-0.0201902
ERN1	11229-16	1	-0.0102611	-0.0725596	-0.00920655	0.0377377	-0.0142552	0.0376419	-0.00129708	0.0352898	0.0162484	0.0336252	0.00855542	0.0417114	0.0525192	-0.00403954	0.00172564	0.0235515
FDX1L	11231-12	1	-0.00772329	-0.0972528	0.0855651	-0.00542635	-0.0108194	0.00209143	-0.0272577	-0.0255031	-0.00202993	-0.0117007	-0.0106533	-0.0371123	-0.00103994	0.0276209	0.0237695	0.00784107
TGM1	11242-33	1	-0.0341974	-0.094702	0.112946	-0.0203682	-0.0218227	-0.00806015	-0.0223267	-0.0232928	0.0186622	-0.0278604	0.00221337	-0.00646169	0.011977	0.0349093	-0.0598687	0.00446671
ADGRF1	11243-90	1	0.0305248	0.224429	0.000939539	0.247564	0.187715	0.155239	0.166421	0.242742	0.0766457	0.114888	0.185889	-0.0113892	0.043835	-0.169054	-0.0599247	-0.0619866
NAGS	11247-20	1	0.00618168	-0.0886864	-0.0924541	0.0362022	-0.0203868	0.0348564	0.0479736	0.0490887	-0.00120166	0.00630967	0.0539786	0.020987	-0.00194681	-0.039221	0.0116032	-4.92e-06
UROS	11248-43	1	-0.0281663	0.411379	0.148759	0.0240312	0.0720917	-0.0389886	0.15483	0.203884	0.0659991	0.0527946	0.150482	-0.495027	-0.026208	-0.0809301	0.0318681	0.00562879
PAPLN	11254-13	1	-0.00464575	-0.120751	-0.0225266	0.0462217	-0.0707036	0.0279388	0.077344	0.0762494	0.0414513	-0.0062598	0.0981073	0.0199001	0.0151928	-0.00881136	-0.0647542	-0.018781
QDPR	11257-1	1	0.0356243	0.754284	0.215752	0.0756355	-0.00727201	-0.0259574	0.314741	0.304082	0.0933329	0.0654869	0.0958767	-0.156704	-0.0137289	-0.127148	0.0541712	0.271016
MADCAM1	11258-41	1	0.0408965	0.387852	-0.0278972	0.246153	0.0647107	0.15417	0.415551	0.369513	0.137789	0.0917167	0.237738	0.0170761	-0.0030072	-0.394479	0.017115	0.0194839
CASQ1	11263-57	1	-0.0515327	-0.205987	-0.180838	0.259658	0.375663	0.073021	0.0857524	0.227111	0.0896592	0.071261	0.189172	-0.140468	0.0787496	-0.290363	-0.0962554	-0.00688738
CHCHD10	11270-17	1	0.0354651	-0.0433217	-0.101308	-0.0535381	-0.1165	-0.00043185	0.0501267	-0.171657	-0.206668	-0.0702741	-0.17046	0.0490002	-0.0835119	0.00595926	0.0328221	-0.00585797
LRP1B	11275-94	1	0.00122289	0.301142	0.0518191	0.0891395	0.0311131	0.0212133	0.142293	0.173725	0.0695293	0.0404781	0.0736201	-0.0627734	0.00583644	-0.10057	-0.0201101	0.0238759
ATF6	11277-23	1	-0.0198701	-0.201631	-0.00804384	0.0494486	0.204322	-0.0351321	-0.18145	0.129641	-0.195334	0.0432886	0.018087	-0.0521168	-0.0966406	0.0661894	-0.0356161	0.171311
GAD1	11280-6	1	-0.0140552	-0.142435	0.0338252	0.0533885	-0.047299	0.00871347	0.06305	0.052735	0.0208657	-0.00160778	0.0966082	0.0196634	0.0120343	0.00320866	-0.0764732	-0.00403026
LAIR1	11284-24	1	-0.0217892	-0.17503	0.0498314	0.0517199	-0.0112749	0.00727068	0.0385323	0.0603266	0.0298955	0.000337062	0.107228	0.00520596	0.0235739	-0.0193994	-0.033264	0.0130941
CYB5A	11287-14	1	-0.0225882	-0.120082	0.0904981	-0.0603532	0.0852487	-0.0612874	-0.191834	-0.12323	-0.0689122	-0.0255389	-0.193693	-0.0979508	-0.0120045	0.115463	0.0194341	0.287111
NT5C2	11288-26	1	0.0551985	0.793033	0.168546	0.00138957	0.021116	-0.0379456	0.268154	0.234749	0.102425	0.109894	0.150533	0.0405772	-0.0312215	-0.101563	-0.0625893	-0.0909912
LRRN1	11293-14	1	0.0468869	-0.126762	-0.0714551	-0.0253065	0.0313894	-0.225002	-0.0271812	0.0101604	-0.0290807	0.000514046	0.0681167	0.00711676	-0.0580383	-0.0492427	-0.0476197	-0.0737215
SORT1	11300-32	1	0.0049543	-0.100519	-0.0285759	0.0192569	-0.0226306	0.00396229	0.0190945	0.0325028	0.0327595	0.0156112	0.0458306	-0.00487413	0.012123	-0.0188735	-0.00392837	-0.0211016
TNR	11302-237	1	-0.00200573	-0.206219	-0.266118	0.114471	0.00150443	0.0601932	-0.0393435	0.04233	0.063715	-0.0102159	0.0950005	0.0308182	0.0774835	0.00467062	0.0371591	-0.0617077
WWP1	11307-33	1	0.0628769	0.909313	0.240432	0.0109163	-0.0337191	-0.0458081	0.322484	0.273786	0.100103	0.0981516	0.128583	0.0297674	-0.0333387	-0.147977	0.0856636	-0.0122545
RAG1	11311-79	1	-0.0326742	-0.213964	-0.0625609	0.0733575	-0.062871	0.0371416	0.0381456	0.0780694	0.0476548	-0.0086733	0.103761	0.00545995	0.0479367	0.00554264	0.0111456	0.0141828
PPM1D	11315-148	1	-0.0277875	-0.152767	-0.12746	0.117586	-0.0609211	0.0771468	0.0756514	0.088357	0.0565329	-0.02029	0.0803614	0.00220127	0.0489331	-0.0638596	0.0765774	0.0284353
CHFR	11320-29	1	-0.046029	-0.236456	-0.289546	0.278566	0.0124534	0.139229	0.252719	0.256302	0.10185	0.0295722	0.299239	-0.0161374	0.0427658	-0.32634	0.0087721	-0.0175254
PXDNL	11324-3	1	0.0060665	-0.124991	0.0523797	0.0406085	-0.0541845	-0.0020325	0.0424373	0.0429648	0.0502481	-0.00237916	0.0669677	0.0220703	0.0158081	0.00815863	-0.0509827	0.00569992
USB1	11328-9	1	-0.0162134	-0.169542	0.18218	0.0395522	0.0265041	-0.0121189	-0.0683794	-0.0449194	-0.0171	-0.0262692	-0.0119203	0.00709681	0.0483432	0.0317977	-0.0346529	0.0368086
ARHGAP25	11333-82	1	0.0574432	0.89669	0.267774	-0.0136808	-0.0184222	-0.0599881	0.277629	0.220343	0.0849624	0.122185	0.0418387	0.0402059	-0.0501285	-0.10785	0.0828488	-0.0322253
LILRB3	11334-7	1	-0.0467649	-0.116148	-0.0275359	0.132169	-0.0217766	0.0418143	0.0904962	0.0783119	0.0402141	-0.0076609	0.0492895	-0.025395	0.0117901	-0.0846831	-0.0426153	0.0891498
FANCF	11336-9	1	-0.00481806	-0.121936	0.123312	-0.00186433	-0.0314508	-0.0465797	-0.0150127	-0.0114043	-0.0150951	-0.000600356	0.00347976	0.00639364	-0.00137794	0.0687422	-0.0238229	0.0099531
BLK	11338-49	1	0.00882697	-0.138058	0.0560363	0.00726595	-0.0397823	0.00729781	-0.00881451	-0.010563	0.0206896	-0.0210937	0.0281645	0.00762279	0.0446256	0.00844019	-0.00367879	-0.0047656
PLXDC2	11342-59	1	0.00227206	0.205618	0.157211	-0.0335074	0.0057418	-0.0668234	0.0501164	0.07371	0.0190847	0.0416995	0.0683769	-0.0064763	-0.0148412	0.0353084	-0.0677242	-0.0563151
TALDO1	11347-9	1	0.0617549	0.570184	0.344909	-0.0440351	0.283293	-0.114122	-0.00420913	-0.01659	-0.0550637	0.122399	-0.280178	-0.185759	-0.153542	-0.0192274	-0.0869235	0.0878805
P4HA2	11348-132	1	0.00864069	-0.12109	-0.0732222	0.0789999	0.0356539	0.00327227	0.0952008	0.152058	0.0380996	0.0512208	0.16041	-0.075494	-0.00246889	-0.100481	0.0514173	-0.042685
STUB1	11350-30	1	0.0618881	0.732652	0.161884	0.0301732	0.0226286	-0.00990671	0.313179	0.245616	0.111739	0.0922383	0.171718	0.05739	-0.0103898	-0.143386	-0.0248548	-0.0680755
PLCB1	11354-21	1	0.0659583	0.747191	0.3467	-0.0569088	0.235963	-0.11807	-0.0230171	0.117031	0.0220255	0.109416	0.0204951	0.0324939	0.00822486	0.00853204	0.0436536	-0.0709022
EIF5A2	11355-10	1	0.0599461	0.788	0.096196	0.0178528	-0.0188959	-0.016824	0.289888	0.284864	0.112883	0.13041	0.188969	-0.0581976	0.000547076	-0.0973516	0.0677877	-0.096729
GRB10	11358-15	1	0.0717844	0.878034	0.209954	-0.0250868	-0.084265	-0.0521936	0.304229	0.322578	0.118968	0.09384	0.220631	0.08869	0.00278064	-0.0873406	0.158414	-0.0657786
TYMP	11361-73	1	0.0651477	0.744768	-0.0142117	0.050925	-0.09115	0.00160287	0.435705	0.291226	0.138689	0.0793832	0.200173	0.110767	0.0167294	-0.193039	0.0964849	-0.0724638
AQP4	11363-58	1	-0.014517	-0.128939	-0.128023	0.0627387	-0.0527478	0.0598326	0.0672494	0.0656413	0.00890853	-0.00454278	0.0678781	0.0140419	-0.0176429	-0.0405038	0.0341089	0.0068323
AK2	11368-32	1	0.0700936	0.90976	0.283849	-0.0349705	0.022632	-0.0974965	0.229209	0.20098	0.0850063	0.102428	0.0764262	0.108603	-0.00901954	-0.0275968	0.0665347	-0.0170401
ADH5	11369-23	1	0.0604731	0.894998	0.141901	0.0366141	0.0500841	-0.0331437	0.282342	0.348242	0.120794	0.142321	0.183855	-0.0402034	-0.0259996	-0.0994952	0.0686274	0.034396
GPR101	11371-1	1	0.00405398	-0.0579821	-0.037361	0.0331367	-0.0309843	0.0268787	0.0520337	0.0544408	0.0191918	-0.0020553	0.0545449	0.00799779	0.00293677	0.00931972	-0.00491554	-0.010011
FOXL2	11375-49	1	0.0149612	-0.12048	0.0754026	0.0296105	-0.054679	-0.013677	0.043366	0.0441577	0.0308025	-0.0121954	0.0840194	0.0378878	0.0108587	0.0379321	-0.0406007	-0.0222059
ADH7	11377-19	1	-0.0155669	-0.162235	-0.0131346	-0.018638	0.0410155	-0.0185961	-0.182088	-0.099138	-0.00654519	-0.0624437	-0.0311252	-0.0101558	0.0653594	0.0766297	0.033995	0.00756723
SYK	11378-37	1	0.0874925	0.875179	0.22234	0.0230286	0.040084	-0.0676609	0.274584	0.31487	0.113823	0.1296	0.215523	0.0889078	-0.0187642	-0.0855265	0.0733891	-0.0993419
BLVRA	11382-5	1	0.0628826	0.850777	0.161985	0.0405755	0.000651496	-0.0550567	0.365427	0.372657	0.141911	0.133716	0.276522	-0.2972	-0.0349957	-0.129864	0.0311209	-0.0859589
ATF6B	11387-3	1	-0.0308901	-0.249748	0.0433543	0.0578904	0.0989138	-0.0214536	-0.104216	-0.0629026	-0.032432	0.0178219	-0.0860933	-0.0846901	-0.0434423	-0.0483955	-0.0611598	0.0914336
CA8	11390-24	1	-0.0577946	-0.153073	0.117096	0.0202491	0.025415	-0.0280504	-0.0812925	-0.0249529	-0.0241503	-0.00141768	-0.0178602	-0.106056	0.0424787	0.0528167	-0.00794038	0.0263223
MVK	11391-69	1	-0.00485123	0.139273	-0.0716739	0.255774	0.0148691	0.140468	0.150288	0.132813	0.0632083	-0.0151742	0.0768185	-0.0183014	-0.0123632	-0.127423	-0.10428	0.0356532
PTK2B	11395-5	1	0.0627945	0.874606	0.262682	0.0116307	0.0936193	-0.0623581	0.269658	0.246942	0.0765395	0.108622	0.167568	0.0420541	-0.0743064	-0.146817	0.0610014	-0.069449
RNF146	11401-181	1	-0.0848739	-0.157835	-0.102142	0.110982	0.0662557	0.0606187	0.00310967	0.0885952	0.0790175	-0.00139985	0.129064	-0.0316731	0.116263	-0.0584183	-0.00819898	-0.00508896
KMT2C	11402-17	1	-0.00223537	-0.126943	0.0412378	0.0076048	0.0360227	-0.0147896	-0.0343599	-0.0192565	-0.0126065	-0.0289245	0.0381149	0.0190846	0.0242792	-0.00175073	0.0529247	-0.0207098
ACAD8	11406-82	1	0.0255296	-0.0684727	0.0192994	0.0287712	-0.0147788	0.022032	0.0395854	0.0410448	0.019466	0.0207248	0.0636169	0.011237	0.0275753	-0.00584985	-0.0628018	-0.0288871
PLSCR3	11407-57	1	-0.0159581	-0.11052	-0.0300375	0.0217481	-0.0115307	-0.0114046	-0.00697288	0.0183494	0.0190811	0.000385354	0.051737	0.0112537	0.0228728	0.0107086	-0.0859619	-0.0193571
FBXL4	11416-23	1	0.00638182	-0.148036	-0.027826	0.0984266	0.476262	0.00930043	-0.145176	0.0688158	0.0154835	0.0828748	0.127126	-0.0901843	0.0296167	-0.169862	-0.0882673	-0.124897
EHD4	11421-10	1	0.080624	0.845988	0.175547	0.0919989	-0.0204266	-0.014385	0.41906	0.401299	0.154787	0.120634	0.300573	0.0827537	-0.0138435	-0.157459	0.0630762	-0.103525
PDLIM1	11428-31	1	0.0796633	0.924053	0.256049	-0.0360997	-0.0147708	-0.0612701	0.288541	0.230234	0.100604	0.110233	0.14797	0.153452	-0.0129804	-0.0754307	0.0707428	-0.10845
RECQL	11431-235	1	0.00809465	0.616287	0.206215	0.0712416	0.0386797	-0.0137617	0.199119	0.192142	0.0530659	0.0865354	-0.0480942	-0.106297	-0.058372	-0.104434	0.0415131	0.0738541
TCTN2	11433-11	1	-0.00168903	-0.106517	0.0631697	0.0446263	0.00396062	0.0450204	0.017274	0.0688147	0.0401905	0.00800579	0.0720108	0.017568	0.0578816	-0.00395282	-0.063828	-0.00134444
DNAJB2	11438-6	1	0.0505519	0.837064	0.242562	0.0234459	0.0258278	-0.0452506	0.252983	0.172614	0.0474907	0.0916873	0.0418036	-0.0987983	-0.0357802	-0.100296	0.0426145	-0.0277466
PYGL	11441-11	1	0.0200383	0.643453	0.182155	0.105125	-0.00862263	-0.00357935	0.32117	0.339552	0.123338	0.0757688	0.0329664	0.0144641	-0.0394896	-0.152514	0.0219066	0.353016
POLR3F	11444-49	1	0.00513581	-0.147726	0.172177	0.0154202	-0.059463	-0.0217015	0.00764547	0.0259605	0.018773	0.0241411	0.0332694	0.012804	0.0194956	0.0477674	-0.0671854	0.0153721
GALK1	11448-34	1	0.0625539	0.888625	0.198239	-0.0182032	0.0356168	-0.06989	0.268367	0.245609	0.117053	0.121637	0.141166	0.0487935	-0.0161095	-0.0774988	0.0965285	-0.0565576
CAPZA1	11449-22	1	0.0690517	0.865074	0.240502	-0.0127022	0.187243	-0.0725576	0.223306	0.253822	0.103427	0.137035	0.130205	-0.0127937	-0.0456318	-0.0858075	-0.015587	-0.09953
EIF3G	11454-87	1	0.0725361	0.924479	0.269059	-0.0522916	-0.0459209	-0.0476295	0.279108	0.131698	0.0583482	0.0862792	-0.00490896	0.0555864	-0.0600446	-0.0915439	-0.00685857	-0.0299999
PCBP1	11458-30	1	0.076178	0.932284	0.242324	-0.0495823	0.00197128	-0.0855072	0.257146	0.265725	0.09555	0.126272	0.158785	0.0449258	-0.0341283	-0.0319699	0.123002	-0.0979989
VPS4A	11476-43	1	0.0714063	0.94014	0.215389	0.0144433	-0.00352581	-0.0541537	0.320191	0.304311	0.106162	0.127566	0.202211	-0.0221742	-0.0183771	-0.12172	0.0827616	-0.0939649
ALDH3A1	11480-1	1	-0.00940157	-0.139491	0.202689	-0.00213596	-0.0195101	-0.0498463	-0.0525282	-0.034991	-0.0405746	-0.00264995	-0.0579521	-0.029023	-0.0368889	0.0577439	-0.0575394	0.15106
ZNF174	11486-26	1	-0.00834797	-0.0859799	0.0203516	-0.0121774	-0.0142361	-0.0178645	-0.00104515	-0.0414651	-0.0394103	-0.0300727	-0.0124789	0.0252385	-0.0115663	-0.00556332	0.0382319	0.00305887
UBL4A	11490-42	1	0.0572619	0.810575	0.255786	-0.0668361	0.00396819	-0.0441666	0.211903	0.154074	0.0787123	0.0889484	0.0642086	0.0100755	-0.0186388	-0.0889245	-0.0331559	-0.0580093
DYNLL2	11493-169	1	0.0874148	0.960008	0.195289	-0.0163537	-0.0481626	-0.0735137	0.372992	0.326976	0.122785	0.133459	0.227351	-0.0214575	-0.0219516	-0.0773749	0.0620953	-0.137487
FABP1	11516-7	1	-0.00814095	-0.180489	-0.151018	-0.112068	-0.145465	-0.0433636	-0.078548	-0.353799	-0.112042	-0.178371	-0.331595	0.0829264	-0.0228524	0.0296456	0.0334109	0.241217
C10orf54	11531-24	1	0.0358775	0.480678	0.265381	-0.0166409	0.038276	-0.0941543	0.105367	0.0772386	-0.00596964	0.0729776	0.00143264	0.0387047	-0.0724733	-0.00680679	-0.0502306	-0.0359733
LRIT3	11534-6	1	-0.0192412	-0.14178	0.180912	-0.0231577	0.000718232	-0.0428534	-0.0696411	-0.0584689	-0.0495686	0.00479892	0.00401377	0.0398295	0.0150848	0.0856844	-0.0659014	-0.0339506
MYSM1	11536-9	1	-0.0506447	0.0618108	0.0621573	0.087284	0.0374165	0.0649816	0.0558352	0.0892286	0.0513145	0.010336	0.0431298	0.0104126	0.033131	-0.0896754	-0.00630518	0.0388926
TFR2	11537-12	1	-0.0105329	-0.180496	-0.130857	0.0509595	-0.0718137	0.0646581	0.0602653	0.073208	0.0575694	-0.0483134	0.0983916	-0.00924361	0.0480313	-0.0365143	0.104846	-0.00769695
MLYCD	11538-216	1	-0.0287356	-0.104827	0.158129	0.0179954	-0.017578	0.010555	-0.0193296	0.0249768	0.000728311	-0.012161	-0.0212225	-0.020364	-0.021878	0.00778965	-0.0383989	0.2132
FOXO3	11540-37	1	0.0791395	0.745224	0.186432	-0.00928735	-0.0124497	-0.0332278	0.291307	0.204507	0.0721783	0.108669	0.128815	-0.011281	-0.0640894	-0.0923625	0.0328767	-0.101552
TMEM230	11542-11	1	0.0286711	0.148876	-0.192083	0.0708001	0.0924995	0.0375751	0.0833994	0.133656	0.0486817	0.0466989	0.115543	0.00524413	0.00410506	-0.109798	0.0917599	-0.0738768
CYGB	11546-7	1	0.0277331	-0.110865	0.0943733	-0.0543777	-0.0212835	-0.0369727	-0.0601679	-0.0742467	-0.0392707	-0.0124658	-0.0169428	0.0331782	-0.0306001	0.0646976	-0.0257793	-0.0436458
MUSK	11547-84	1	-0.0692578	-0.123104	0.0760791	0.0947353	0.112072	0.0879349	-0.0815628	-0.0218592	-0.00210848	-0.033642	-0.0449784	-0.0399335	0.090082	-0.0748326	-0.068972	0.133115
ISL1	11549-6	1	-0.0212309	-0.187485	0.113176	0.0147598	0.128344	-0.0532852	-0.116693	-0.0240142	-0.0176756	-0.00865531	0.046434	-0.0472853	0.003872	0.0197051	-0.0624341	-0.000988679
SMURF1	11557-3	1	-0.0252087	-0.0780422	0.0817754	-0.00439768	-0.0418912	0.0198319	0.027881	-0.0497784	-0.0114788	-0.0250971	-0.0339704	-0.197413	-0.0114692	-0.00551133	-0.0289461	0.0227916
NFATC4	11560-76	1	-0.018634	-0.231549	-0.094622	0.00111387	-0.055978	0.0115449	0.0406441	0.0595047	0.0183785	-0.000788799	0.0937363	0.030235	-0.00586464	-0.0139818	-0.0741203	-0.00726324
POLE2	11562-9	1	-0.0054138	-0.190406	0.168519	0.00634959	-0.0419187	-0.0139022	-0.0146411	-0.00790342	0.00529747	-0.0275961	0.0277518	0.00362638	-0.0134184	0.0531892	-0.0738598	0.00708137
ZNF23	11565-58	1	-0.0229134	-0.133578	0.153081	0.0105346	-0.00551307	-0.00814044	-0.059563	-0.0358568	-0.00290157	-0.0187177	0.00767896	-0.0291391	0.0332545	0.0208696	0.0674666	0.0292739
KRT72	11566-48	1	-0.0129027	-0.176214	0.19917	0.00196663	-0.031213	-0.0507448	-0.0493581	0.0188439	-0.0118548	-0.00994666	0.0387911	-0.0127679	0.0264278	0.0739514	0.0362026	0.021744
ZNF10	11567-23	1	-0.0146631	-0.116903	0.192776	0.0831521	-0.0123679	0.0366959	-0.0283722	0.0440867	0.00657943	-0.00275703	0.0198709	-0.0459016	0.0377935	0.0300016	-0.055721	0.030028
FKBP1B	11568-2	1	0.075383	0.867751	0.202275	0.0075062	0.0970514	-0.0462273	0.273489	0.247257	0.11405	0.13677	0.149213	0.0811807	-0.00786913	-0.0735203	-0.0413191	-0.1254
DNM2	11572-4	1	0.0691045	0.955751	0.266442	-0.0169328	0.049491	-0.0761899	0.266377	0.269875	0.0863035	0.126214	0.155474	-0.0125334	-0.0559932	-0.0936364	0.0847503	-0.0722029
DNAJA2	11582-63	1	0.0641689	0.557976	0.295975	0.0084388	0.00255346	-0.0664601	0.200815	0.186843	0.0390091	0.0745763	0.105175	-0.0583989	-0.0329477	-0.0755851	0.00800499	-0.0107965
MGA	11587-5	1	-0.0551028	-0.153356	-0.0673549	0.211534	0.0144549	0.0894002	0.0448814	0.117128	0.0692211	-0.0108139	0.0819421	-0.0109475	0.0533639	-0.0585565	-0.0194678	0.0607738
PRC1	11591-43	1	-0.0155989	-0.149986	0.0365695	0.0461366	-0.0365299	-0.00389299	0.00347355	0.0122239	0.0161808	0.00233527	0.00635799	0.0162412	0.0424971	0.00816203	0.00795291	0.0582083
ELAVL1	11592-1	1	0.0389637	0.351633	-0.0703055	0.0807544	-0.0393305	0.029018	0.273462	0.191282	0.0896278	0.0264352	0.154061	0.0540954	-0.00382818	-0.138401	-0.0217248	-0.0522506
CXCL9	11593-21	1	-0.0323969	-0.216023	0.102616	0.0207173	0.0564303	-0.0200803	-0.0835237	-0.0225044	-0.0101315	0.00130589	0.0210334	-0.0466579	0.0309116	0.0310767	-0.0688599	0.017159
ZNF75D	11596-47	1	-0.00087819	-0.158217	0.174728	0.0246257	-0.00658572	-0.0337713	-0.0403296	-0.024419	-0.000755037	0.0103112	0.0260105	0.0185713	0.0103812	0.0369223	-0.100676	-0.0186857
DHX8	11601-26	1	-0.0716106	-0.144816	-0.0114128	0.0763154	-0.0596628	0.0418165	0.036185	-0.0343048	0.0330318	-0.0789963	-0.029032	-0.00973069	0.105996	-0.0284981	0.0603859	0.0858884
DNAJB6	11606-22	1	0.0412435	0.527073	0.298313	0.00898978	0.0524486	-0.0111647	0.167699	0.145001	0.061342	0.0822082	0.0495077	-0.194216	-0.048522	-0.0423977	-0.380678	-0.0242146
BRD1	11607-15	1	0.0383735	-0.143806	0.112041	-0.0059716	-0.0298027	-0.0170393	-0.0440277	-0.0501211	-0.0362866	-0.00759032	-0.0445559	0.0180654	0.018574	0.0635514	-0.0115837	0.00733709
MAP1LC3B	11608-5	1	0.0793448	0.908791	0.205406	-0.0442223	0.00817115	-0.0571515	0.235942	0.176841	0.0799582	0.107848	0.0823334	-0.00905371	-0.011124	-0.0272032	0.0733557	-0.118701
ERH	11614-29	1	0.0471829	0.409194	0.165714	0.00388344	-0.164302	-0.014114	0.19501	0.00328528	-0.0056835	0.0378321	-0.177713	0.0386009	-0.0364908	-0.0551182	0.0555925	0.0727436
DAPP1	11615-16	1	0.0778688	0.900644	0.195139	-0.0491098	-0.0317869	-0.0526561	0.270952	0.287518	0.127833	0.119626	0.19406	0.138675	0.00673741	-0.0223591	0.109891	-0.118898
ITGAL	11617-1	1	-0.0218552	-0.224544	-0.0627328	0.0714431	-0.0289498	0.0214442	0.034	0.0407417	0.0423956	-0.0275872	0.0973935	0.0119923	0.0458212	-0.0120148	-0.0266332	0.000503827
MYB	11618-83	1	-0.0118726	-0.233479	-0.156217	0.0682442	-0.0909664	0.0403891	0.0660426	0.0710263	0.0106448	-0.0372692	0.111475	0.0529596	0.0191379	-0.0440528	0.176479	0.00655049
UBE2V1	11626-7	1	0.064794	0.873851	0.154627	0.0540827	0.0330001	-0.0479535	0.372075	0.3757	0.136844	0.144738	0.271359	-0.269251	-0.0305663	-0.12887	0.00979151	-0.111292
AHSA1	11633-89	1	0.0717995	0.696676	-0.331408	0.0930067	-0.058376	0.0727067	0.418015	0.321086	0.162997	0.0954121	0.274438	0.0376919	0.0548412	-0.18492	0.0849671	-0.178789
RGS10	11634-32	1	0.0762297	0.922199	0.232258	-0.0470933	0.00523047	-0.0720984	0.250671	0.267762	0.114688	0.130629	0.174523	0.0932808	-0.011036	-0.0122883	0.0942862	-0.11839
TAGLN2	11636-33	1	0.0869601	0.918951	0.13787	-0.0201325	-0.00260035	-0.0491056	0.30381	0.293059	0.1208	0.145531	0.207075	0.132892	0.00105218	-0.0596652	0.103399	-0.159766
B3GALT2	11638-42	1	-0.0645937	-0.0760987	0.112759	0.0587539	0.0484861	0.0111139	-0.0250193	-0.0337662	-0.035373	-0.0271869	-0.0280164	0.0128789	0.0931889	-0.0251501	0.0273626	0.0674389
DTX3L	11643-73	1	0.0414278	0.420105	0.199202	-0.0185372	-0.0544478	-0.0250274	0.186821	0.150919	0.0553123	0.0601979	0.108676	0.0312026	0.00212598	-0.0486268	-0.0348061	-0.0497403
P4HA1	11645-9	1	-0.0143025	-0.200698	0.153834	-0.0125769	-0.0286869	0.00422551	-0.0589621	0.0132032	0.0323385	-0.00995077	0.0269385	-0.0285213	0.0577051	0.0544384	-0.0369605	0.0322026
CHST9	11646-4	1	-0.0336454	-0.122358	0.0649855	-0.030593	-0.0358694	0.0475394	-0.120952	-0.116418	0.0199611	-0.100173	-0.199957	0.0199074	0.0432637	0.0144072	-0.00214819	0.31646
SMAP1	11649-3	1	0.0798322	0.931944	0.154245	0.000871026	-0.021879	-0.0235494	0.327861	0.296286	0.124621	0.116651	0.194655	0.117731	0.00484284	-0.0952066	0.0615847	-0.121095
SLC6A9	11653-69	1	-0.0328053	-0.138303	0.215836	-0.0244745	0.0286802	-0.0515822	-0.116779	-0.0858604	-0.0310717	0.00243543	-0.0518508	-0.013429	0.0179783	0.0697659	-0.034413	0.0456213
NRSN1	11654-77	1	-0.076722	-0.159376	-0.0397043	0.0885182	-0.104367	0.055544	0.0519226	0.0258694	0.0199911	-0.0173624	0.0434932	-0.0333098	0.0133675	0.00480289	-0.000472717	0.0297257
SOCS7	11657-86	1	0.000664597	-0.181449	0.134046	0.0209694	0.00827441	-0.0255935	-0.0356585	-0.0217258	-0.0227888	-0.000344154	0.0132736	0.00276733	0.00783345	0.0400803	-0.0434597	0.0197669
CLINT1	11659-31	1	0.0628556	0.855297	0.210899	-0.0538448	-0.0333344	-0.0360907	0.26445	0.227953	0.112101	0.0977551	0.13497	0.130605	0.0241621	-0.0852857	0.120726	-0.0741347
ARFGAP2	11664-32	1	0.084401	0.941034	0.240853	-0.0140629	-0.0177517	-0.05271	0.308636	0.279825	0.113072	0.12288	0.16246	0.0974653	-0.0156515	-0.0730216	0.0668813	-0.0871011
TNS2	11667-29	1	-0.0233047	-0.19665	0.170981	-0.0379311	-0.0464362	-0.0502589	-0.0773405	-0.0614003	-0.0170334	-0.00894893	-0.0362843	0.0155812	0.0292558	0.0903841	-0.0343486	0.0217657
SLCO5A1	11669-39	1	0.0174516	-0.0913046	0.0493446	0.00160292	-0.037825	-0.0291396	0.0146976	-0.0165501	-0.0064504	0.00199602	0.0233164	0.0366455	-0.0364943	0.0166691	-0.079961	0.00701272
ZDHHC14	11677-17	1	0.00576491	-0.107716	0.109188	-0.0115911	-0.0263329	-0.0173662	0.0107676	0.0209631	0.00129505	0.00301602	0.042132	-0.00542938	-0.00792675	0.039867	-0.021897	-0.0154837
GJD2	11678-105	1	0.00158673	-0.107246	0.0289772	0.00726133	-0.028663	0.0292254	-0.009075	0.00648327	0.0133278	-0.0243251	0.0474666	-0.00253738	0.0107881	0.00621482	0.00489158	0.00695435
AGFG1	11681-8	1	0.0686672	0.944698	0.257906	-0.0401651	0.00523456	-0.068787	0.260698	0.215358	0.0982298	0.114312	0.106935	0.0444341	-0.00947279	-0.0621486	0.0564211	-0.0970481
GGA3	11683-19	1	0.0829036	0.947358	0.253549	-0.0106486	-0.0217705	-0.0489916	0.33082	0.280381	0.107624	0.113194	0.171896	0.080675	-0.0181467	-0.0915428	0.0798373	-0.095708
ANAPC7	11690-47	1	-0.0112978	-0.194227	0.0103914	0.0376432	-0.0902047	0.0171312	0.0604076	0.0579002	0.0433131	-0.0285312	0.0790845	0.00360881	0.0102895	0.000921728	-0.0618368	-0.00302715
SHC4	11692-21	1	0.00519644	-0.17641	-0.0149733	0.0844804	-0.0935893	0.0398441	0.0744631	0.0760802	0.0527248	0.0037915	0.0724081	0.0220812	0.0212371	-0.00137588	-0.0240433	0.0186422
PTP4A2	11699-16	1	0.0605152	0.833675	0.350207	0.0110878	0.110293	-0.108541	0.160169	0.140579	0.0744209	0.102712	0.029205	0.0479312	0.0371853	-0.0763508	-0.000482264	-0.0152648
LCN1	11708-2	1	0.0154565	-0.145121	-0.0650495	-0.0589881	-0.0040883	-0.0130134	-0.0796934	-0.15557	-0.0678617	-0.0885658	-0.035678	0.0296951	-0.00929153	0.0474539	-0.0305784	-0.0780257
POU2F1	11715-1	1	-0.0307426	-0.192405	0.164249	0.00208587	-0.0372788	-0.0418842	-0.0643716	-0.0398321	-0.00979522	-0.0163831	-0.0105201	-0.0300772	0.0320411	0.0754028	-0.0233	0.0291198
LRIT2	11716-28	1	0.0149062	-0.0742569	0.100904	-0.0272795	0.00333415	-0.0349322	-0.0428263	-0.0254986	-0.0178305	0.0318224	-0.0147273	-0.00687611	-0.0461046	0.0437408	-0.0406446	-0.0138257
JAK2	11816-84	1	0.0780513	0.91745	0.22364	-0.0207969	0.00310544	-0.038229	0.322387	0.24964	0.0937084	0.125094	0.159175	0.143408	-0.0390361	-0.100084	0.0812683	-0.108685
PPARGC1A	11825-27	1	-0.0423988	-0.140924	0.00240537	0.0915472	0.00546302	0.0325397	0.0231084	0.0444021	0.0247453	-0.00640687	0.0318384	-0.0157295	0.0363213	-0.0329064	-0.0116189	0.0744184
RORC	11827-7	1	-0.0113937	-0.0699318	0.137594	-0.0352285	0.0693549	-0.0534764	-0.0949482	-0.0508973	0.00370233	0.0292612	-0.0455594	-0.0089118	0.0753526	0.0653401	-0.0576865	0.0283743
TNFRSF18	11837-7	1	0.0171434	-0.112546	0.0915069	0.0132603	0.013896	-0.0270423	-0.0721457	-0.0531371	-0.0344559	-0.0557587	-0.0291833	-0.00634081	0.0145604	0.0363289	0.0709853	0.0363909
PIEZO1	11838-130	1	0.00136219	-0.0896626	0.029137	-0.0163423	-0.000630074	-0.0172765	-0.0234027	0.00729129	-0.00449618	-3.16e-05	0.0134963	0.0240932	-0.0398847	0.0417193	0.00251895	-0.00766633
DLX4	11910-27	1	0.0589703	0.873168	0.227283	0.00466083	-0.0144154	-0.0371553	0.280757	0.241567	0.116565	0.113916	0.156802	0.0573821	0.0454036	-0.104776	0.0476586	-0.0758675
LRRC4B	11911-13	1	-0.0182714	-0.0999774	0.152669	0.0252043	0.0481472	-0.0211919	-0.0525708	-0.0167099	0.0319976	0.0213271	-0.00453232	-0.0524527	0.0313661	0.00728421	-0.0513889	0.028938
AAGAB	11926-23	1	0.0667593	0.772396	0.202357	-0.0303335	0.0902146	-0.0484867	0.200231	0.190354	0.0912333	0.0886363	0.133241	0.067392	0.000420402	-0.0989502	0.0239118	-0.105546
INTS3	11934-9	1	0.00785449	-0.0665172	0.0128871	-0.00246208	0.0150911	-0.00698248	-0.0287009	-0.00786981	-0.0199811	0.0196467	-0.00101987	-0.0205476	-0.0348576	0.0251386	-0.0811561	-0.0112428
IGDCC3	11952-1	1	-0.00514964	-0.150725	0.0724559	0.00946751	0.0172883	-0.0144474	-0.0322706	0.026366	0.0201012	0.0156373	0.0358703	-0.0227603	0.00529037	0.0162994	-0.0138827	0.0337988
ARHGAP1	11955-1	1	0.0744341	0.456795	0.227648	-0.0297869	-0.00056943	-0.10486	0.0886783	-0.184473	-0.0839743	-0.016847	-0.211022	0.0640837	-0.00671686	-0.0318085	0.0161384	-0.00861549
S100A2	11969-5	1	-0.0205214	-0.142853	0.0524099	-0.0218236	0.106144	-0.0247087	-0.136845	-0.0930272	-0.0707695	-0.0118531	-0.0655422	-0.0547201	-0.0747136	0.00817454	-0.0310517	0.0309833
EMC1	11989-35	1	-0.00846041	-0.153969	0.0595599	-0.0036125	-0.00324195	-0.0106722	-0.0652981	-0.0511995	-0.0114821	-0.0359519	-0.020706	-0.0220577	-0.00617822	0.0266226	-0.00651607	0.0599722
PTS	12014-19	1	0.0517605	0.166352	-0.108066	0.0365349	-0.020455	0.0469853	0.134915	0.0868298	0.0496139	0.0573317	0.0736207	0.0190146	-0.0386118	-0.0726376	-0.177212	-0.0560857
CBL	12016-60	1	0.0652046	0.903943	0.258799	-0.0276301	0.0131887	-0.0740333	0.255661	0.2407	0.0826916	0.124779	0.0942035	0.0760808	-0.020651	-0.0627134	0.0841927	-0.0789945
TPK1	12018-84	1	-0.00583632	0.152041	0.0164141	0.103957	0.0167141	0.0206943	0.152791	0.128889	0.0753741	0.0222484	0.0881707	-0.0442819	0.000288219	-0.109337	0.0177699	0.0107057
SMAD4	12022-12	1	0.0485705	0.80749	0.297374	0.0166021	0.0303402	-0.0745945	0.238924	0.189011	0.042771	0.0983027	0.0816378	-0.016699	-0.0773074	-0.0867286	0.0852852	-0.0127131
BUB1	12033-3	1	0.0377029	0.0823627	0.036499	-0.0280999	-0.00446544	-0.0373988	0.0355987	0.0130471	0.00027188	0.0129283	0.0210109	0.0202546	-0.0458167	0.00988778	-0.00857549	-0.0621916
SHMT1	12334-25	1	0.0121953	0.641911	0.243053	0.0378751	-0.0243269	-0.0209917	0.212747	0.236355	0.0945417	0.0434113	0.0501341	0.0306976	0.0177102	-0.0886381	0.0640579	0.285365
EGFLAM	12338-27	1	0.0104776	-0.20344	0.265819	-0.249514	0.206486	-0.0981609	-0.64066	-0.420352	-0.203757	-0.0397263	-0.36771	0.00853958	0.0472714	0.313327	-0.0364095	-0.015753
AARS	12340-17	1	0.0689532	0.882518	0.262168	-0.0631191	0.0292233	-0.0694517	0.184358	0.240432	0.122454	0.101235	0.124617	0.0948329	0.0010118	-0.0284672	0.0915444	-0.0667579
DUSP6	12341-8	1	-0.0281057	0.252635	0.0301382	0.107624	0.286046	0.0121431	0.0696585	0.0840223	0.0271904	0.0579389	0.0343493	-0.0812603	-0.00541794	-0.0900015	-0.117065	-0.0203034
ACAP2	12343-14	1	0.0286975	0.550043	0.109241	0.00147404	-0.0251367	-0.0236374	0.217654	0.181748	0.104542	0.0725985	0.138356	0.0380562	0.0454985	-0.0742108	0.0509818	-0.10042
ANAPC10	12345-4	1	0.00650968	0.068395	0.113028	0.0694509	0.0201815	0.0275279	0.0518607	0.0814289	0.0431774	0.0178921	0.0359189	0.000175772	0.0558788	-0.0457334	-0.0127475	-0.00171477
SARS2	12348-46	1	0.00142461	0.315101	0.200742	0.0380465	0.0439934	-0.0669527	0.136151	0.149309	0.0439836	0.0447832	0.0844391	-0.0151746	-0.0448946	-0.0454001	0.0299637	-0.00743091
ARRDC3	12352-70	1	0.0173636	-0.0870903	0.0466927	-0.0453424	-0.0854749	-0.0245723	0.00591503	-0.162132	-0.0710631	-0.0616776	-0.101533	0.0394006	-0.0421567	0.013936	-0.0106364	-0.00553383
SRI	12356-65	1	0.0506023	0.805808	0.320517	0.0162155	0.158539	-0.120443	0.155953	0.180566	0.0832949	0.131528	0.05408	-0.300955	-0.0130946	-0.0577016	0.0155205	-0.0417448
SNAP29	12357-41	1	0.0480405	0.160859	0.0763538	0.0512732	-0.026499	0.00388467	0.137036	0.132557	0.0143692	0.00557691	0.118485	0.0618453	-0.00167876	-0.0629388	0.122042	-0.014044
IGBP1	12358-6	1	0.0639076	0.906324	0.258803	-0.000222966	0.0544998	-0.0637836	0.267706	0.249578	0.0844748	0.129298	0.131444	-0.208915	-0.0452242	-0.0795057	0.044867	-0.0777629
TRIB2	12363-70	1	-0.0128585	0.0666917	-0.014462	0.0978574	0.0744722	0.0461793	0.0686879	0.0921815	0.0359881	0.0332585	0.0775128	0.00152497	0.0310303	-0.0957795	-0.000439808	0.00083603
RUVBL1	12365-108	1	0.011461	0.645647	0.198058	0.0641266	0.205905	-0.0215917	0.137183	0.163802	0.0656143	0.0629606	0.0870308	0.00326922	0.0016435	-0.123007	0.00100963	0.00269101
CRYGD	12366-16	1	-0.0202831	-0.151481	0.147135	0.0335563	-0.0134421	-0.018091	-0.0196613	-0.000657322	0.0026027	-0.0341511	0.0201526	-0.00249151	0.0365208	0.0164808	0.0209081	0.0367158
TMEM57	12367-52	1	0.017423	0.211602	0.254742	-0.0319759	0.056333	-0.0160638	0.0347328	0.0506088	0.0434653	0.0179723	0.0354341	-0.00996052	0.0404997	-0.0381753	-0.0477224	-0.0174139
CDKN2D	12376-85	1	0.0667183	0.921012	0.177233	0.00823423	-0.0212218	-0.0301567	0.328478	0.32152	0.151672	0.122405	0.214541	0.0593197	0.00923097	-0.0954874	0.0519644	-0.0887913
CBR1	12381-26	1	0.0926796	0.348129	0.311289	-0.227217	-0.0522869	-0.140223	-0.114681	-0.336691	-0.135007	-0.0237965	-0.31927	0.0506967	-0.0805208	0.172053	-0.0459026	-0.0321614
DDX58	12382-2	1	0.00749832	0.0545952	0.0696074	0.0822909	-0.00380102	0.0302803	0.0843528	0.0957035	0.00580823	0.00267369	0.0393398	-0.040692	0.00410659	-0.0372689	0.0656305	0.0240251
PDLIM4	12387-7	1	0.015951	-0.0530816	0.0975699	-0.0357464	-0.0125648	-0.0287351	-0.0456277	-0.0981138	-0.0529484	-0.04836	-0.0879309	0.0351011	0.0038084	0.0440961	-0.0367022	0.00992534
ARL1	12392-30	1	0.0202079	0.266434	-0.0242661	0.160738	0.0863756	0.17541	0.273957	0.233537	0.112887	0.0870958	0.215363	0.0113549	0.0701962	-0.158703	0.0244381	-0.10725
DARS2	12395-86	1	0.0722222	0.77109	0.212391	-0.0501006	-0.0389614	-0.14613	0.247247	0.239802	0.0750591	0.126387	0.119799	0.090617	-0.0892016	0.00315624	0.0534398	-0.0708542
HIBCH	12396-19	1	0.0633944	0.726521	0.278415	-0.0333646	-0.0309714	-0.105533	0.193946	0.118991	0.024643	0.0671638	-0.0460646	0.0955756	-0.0492806	-0.0100521	0.047808	0.152453
CCDC50	12399-194	1	0.0335486	0.195145	0.0984786	-0.100065	-0.190669	-0.00142615	0.0330477	-0.208049	-0.0955739	-0.0272732	-0.240615	0.0938484	-0.0334634	0.0512674	0.0126038	-0.0203914
RAB22A	12408-333	1	0.0371881	0.713915	0.163485	0.0697246	-0.0358097	-0.00453712	0.282162	0.245995	0.118201	0.0942886	0.166183	0.0661317	0.0214775	-0.102281	0.0138866	-0.0765733
RAB7B	12409-90	1	-0.0113	-0.0892809	0.148709	-0.0463699	0.00604734	-0.0762629	-0.0570502	-0.115156	-0.0617879	-0.0465478	-0.0786573	0.0232267	-0.0286536	0.028567	0.045429	0.0267928
MAX	12411-60	1	0.0681546	0.898116	0.215067	0.00865014	-0.0334745	-0.0439828	0.323692	0.273229	0.128991	0.134453	0.14795	0.105762	0.014541	-0.0669181	0.043639	-0.109403
A1CF	12423-38	1	-0.0131538	-0.0672201	0.00348014	0.0258203	-0.00739075	-0.0132252	0.0120047	0.00958254	-0.0409381	0.00714331	0.00757932	0.0296494	-0.0342508	0.0217249	0.0595391	-0.00795776
ARF6	12425-104	1	0.0454847	0.451238	-0.102874	0.107147	0.0863677	0.0177584	0.224116	0.219564	0.0831078	0.0837648	0.199714	0.00102684	0.00535282	-0.123321	-0.00884564	-0.109768
MOB1A	12426-19	1	0.0186809	0.685153	0.0921783	0.191685	0.0161849	0.0428483	0.319591	0.317107	0.155708	0.0985055	0.19602	0.0611078	0.0452673	-0.177996	0.00460896	-0.000324556
PELO	12431-13	1	0.0174984	0.120474	0.0730649	0.0337414	0.0573044	-0.0141366	0.047831	0.0237564	0.00374407	0.038794	0.00314576	-0.00931329	-0.0358767	-0.0593288	-0.0323487	-0.0192821
CACYBP	12432-23	1	0.0754148	0.946489	0.211484	-0.00638921	-0.0332471	-0.0619421	0.319871	0.297809	0.106331	0.126469	0.17035	0.112647	-0.0060191	-0.0652964	0.110953	-0.0957775
ARL11	12433-8	1	0.0460156	0.583383	-0.0565591	0.037099	0.184121	0.00710343	0.223661	0.326297	0.167003	0.0590159	0.335859	0.0492463	0.0697474	-0.240712	0.0702968	-0.136309
IST1	12434-25	1	0.0545059	0.922652	0.177788	0.0466936	-0.0150742	-0.0299203	0.343347	0.365357	0.144029	0.123299	0.243904	-0.0283499	-0.00786509	-0.126577	0.0820503	-0.0777964
GSTO1	12436-84	1	-0.0164254	0.268781	0.0681228	0.190452	0.319245	-0.0409951	0.165905	0.152465	0.0519951	0.0711952	0.0830182	-0.189416	-0.00339709	-0.209695	-0.17756	0.0493554
MPG	12438-127	1	-0.00992814	0.235338	0.203525	0.0526756	-0.0355716	-0.0155926	0.123861	0.0556682	0.0398447	0.0292574	-0.0731903	-0.0254383	0.00938538	-0.0266237	-0.026326	0.0522509
RHOD	12442-4	1	-0.0150213	-0.0882157	0.101483	-0.00264877	-0.0284007	-0.0348424	-0.0238327	-0.0837675	-0.0458461	-0.0352049	-0.0798233	-0.0127054	-0.0455057	0.021934	-0.0338903	0.0219444
PPIH	12449-16	1	0.0642525	0.842344	0.252288	-0.00105955	0.0151938	-0.0650657	0.229602	0.200052	0.0736765	0.0966208	0.103532	-0.0618277	-0.00637627	-0.0613382	0.0572867	-0.0599307
PMVK	12450-42	1	0.0396067	0.816914	0.207444	-0.000899204	-0.041371	-0.0408955	0.29289	0.285096	0.140241	0.100463	0.219792	0.0333784	-0.000852449	-0.100868	0.0763639	-0.0761624
PSMA7	12460-18	1	0.0346787	0.498263	0.259	-0.0147862	0.123516	-0.0696301	0.0698846	0.127343	0.0293898	0.0923624	0.0136538	-0.638612	-0.0909238	-0.0541139	0.0166462	0.0327651
SIRT5	12461-8	1	0.0243234	0.299014	0.309825	-0.00444199	0.413857	-0.115585	-0.144024	-0.0453544	-0.0555172	0.0467041	-0.074938	-0.0722696	-0.0421525	-0.0176231	-0.0326282	-0.0346607
SETMAR	12462-20	1	0.00620995	-0.121401	0.142681	0.0433172	-0.0256578	-0.0147949	-0.00450991	-0.00905921	0.00171671	-0.0065633	-0.00593957	0.0249623	0.00396555	0.00706174	-0.0558879	0.0258264
HNRNPA1	12466-7	1	0.0713345	0.814383	0.199943	0.0138872	-0.142005	-0.0560306	0.38972	0.186961	0.0660875	0.0932025	-0.0293051	-0.0924022	-0.0529522	-0.0884384	0.0250827	-0.0182779
MAPRE1	12469-19	1	0.0851196	0.949043	0.181111	-0.00862697	-0.0514624	-0.0654964	0.366709	0.351764	0.14129	0.13915	0.24818	0.114965	-0.00434626	-0.0657663	0.080516	-0.137623
STAU1	12471-47	1	-0.00809223	0.240141	0.0328397	0.0687027	-0.0448774	0.0668451	0.150073	0.11601	0.0390478	0.0148905	0.0443057	-0.0298613	-0.00890059	-0.14919	0.0561659	0.0642798
TIGAR	12476-50	1	0.0428687	0.073533	0.124989	0.00722855	-0.0343818	0.00401325	0.0830893	0.0420425	0.0241124	0.0189937	0.0146557	0.0288138	-0.0280056	0.00577844	-0.179572	0.00552832
TSN	12477-42	1	0.0027913	0.316569	0.209296	0.00820716	0.117468	-0.0409926	0.0339668	0.111207	0.0462754	0.0733141	0.0477514	-0.494813	-0.0337037	-0.0337949	-0.0653357	0.0109092
RPL30	12478-15	1	0.0125824	0.281304	0.112388	0.04001	-0.0423775	-0.018673	0.100099	0.0538696	0.00127943	0.0102478	-0.16661	-0.0950335	-0.0799649	-0.0459672	0.0180982	0.187137
PRKAR1B	12479-50	1	0.043141	0.348299	0.105004	-0.0132096	0.0150546	-0.0590351	0.127319	-0.0471231	-0.0564027	0.0189365	-0.0824432	0.047643	-0.0675563	-0.0827386	0.0121039	-0.0499543
BPTF	12482-5	1	-0.00516816	-0.169883	-0.113351	0.125059	0.0246795	0.171906	0.0361034	0.0770934	0.0341449	0.00732015	0.0834171	-0.0187949	0.0325347	-0.0746905	-0.038451	0.00663764
RORB	12483-62	1	0.0425877	0.154808	0.155474	0.00247638	0.0537967	-0.0148281	0.0409389	0.0430517	0.00759882	0.0584186	0.0330859	-0.0303868	-0.0603626	-0.0336558	-0.16186	-0.0381523
GLRX2	12486-8	1	0.0190714	0.366908	0.105116	0.0724569	-0.0667619	0.0171659	0.200874	0.0508396	0.0253929	-0.0116392	0.011165	0.0568642	-0.00359033	-0.0725194	-0.0192059	0.000686188
GABARAPL2	12494-99	1	0.0709344	0.922615	0.189353	0.0065043	-0.0261714	-0.0595743	0.344886	0.31103	0.137426	0.12608	0.216242	-0.025012	0.00814275	-0.0784818	0.0533167	-0.124481
NUDT16L1	12497-29	1	0.0291057	0.520942	0.226263	0.0836783	-0.0151794	-0.00686457	0.120869	0.195041	0.129652	0.0633206	-0.0763546	0.0557767	0.265925	0.00630968	0.0677824	0.0778608
TAX1BP3	12498-12	1	0.0363935	0.632624	0.306435	-0.0145509	-0.0173223	-0.0610132	0.150758	0.0525524	0.0383733	0.0614581	-0.0198553	0.0291721	-0.010531	-0.0192722	0.0592229	-0.0386881
SH3GL2	12499-108	1	0.075495	0.935877	0.245098	-0.0322701	-0.0282036	-0.0674999	0.308555	0.261079	0.0928536	0.111649	0.15516	0.0866055	-0.04065	-0.0965946	0.0901692	-0.0695032
UBA2	12500-88	1	0.0568354	0.31295	0.0159924	0.0376819	-0.0426323	0.119255	0.174275	0.146307	0.0539331	0.0125653	0.0565351	0.00955894	-0.0261134	-0.158074	0.0811138	0.00228957
LMOD1	12504-26	1	0.00846476	-0.111915	-0.145547	-0.0156316	-0.0613785	0.0339942	0.0346211	-0.00422712	-0.0221738	-0.021388	0.0352928	0.0166985	-0.0133765	-0.00959826	0.0746379	-0.0475284
ITPKC	12507-16	1	-0.0227659	-0.122273	0.0206555	0.0413145	0.0129965	0.0140396	0.0144633	0.0186845	0.0126549	-0.00128042	0.0352039	-0.0246003	0.00765813	-0.00880921	-0.0072521	-0.0102035
VPS24	12508-9	1	0.067476	0.90155	0.238454	-0.0223708	-0.0210986	-0.0569654	0.264123	0.168816	0.0783804	0.10779	0.0907801	0.0898487	0.0166752	-0.0503406	0.0348333	-0.130965
STAP1	12510-3	1	-0.113574	-0.189434	0.0463351	0.0787759	0.0826626	0.0134335	-0.0992049	-0.163548	-0.0754695	-0.102132	-0.151433	-0.0513238	-0.035538	-0.0825014	-0.0530314	0.200325
METTL1	12514-16	1	-0.0341186	-0.179017	-0.228408	0.188895	-0.00361907	0.42137	0.12901	0.127542	0.0774179	-0.0476099	0.16992	0.00582342	0.0843252	-0.33582	-0.00912981	0.0908776
UCK2	12515-45	1	-0.0295244	-0.0692712	0.0170197	0.036612	0.0650848	0.0213978	-0.0347794	-0.014127	-0.0297575	-0.0139056	0.000748554	-0.0187633	-0.00689723	-0.0613101	-0.0163451	0.0541281
TEAD4	12516-13	1	0.0023736	-0.120831	-0.126516	-0.0478265	-0.0736394	0.0064606	0.0373288	-0.0417399	-0.0508202	-0.0393975	0.000955619	-0.00298104	-0.0452563	-0.0120045	0.0327006	-0.00322127
PDCD5	12517-52	1	0.0801429	0.753466	0.288282	-0.0577273	-0.049099	-0.0806416	0.189044	-0.0662619	-0.0819388	0.0602474	-0.163175	-0.159936	-0.0504992	0.0141187	0.00791033	-0.0663192
PBRM1	12518-289	1	0.0198829	0.291341	0.261051	0.0174971	0.0139143	-0.0295158	0.119605	0.0840961	0.0253383	0.0413302	0.00610556	-0.0614976	-0.0241961	-0.0537705	-0.0273564	0.0233135
RAD23B	12522-6	1	0.0915884	0.814545	0.158926	0.0267281	0.0773759	-0.0675881	0.22473	0.120504	0.0383732	0.106437	0.0473706	-0.0720943	-0.0152487	-0.110395	0.0338813	-0.0830267
WRNIP1	12528-40	1	-0.0401852	-0.194605	-0.180258	0.181912	-0.014339	0.0734427	0.0739794	0.0756753	0.0459318	-0.0360859	0.103366	-0.00171839	0.0605194	-0.0665102	-0.002702	0.0244383
CKS1B	12530-14	1	0.00753205	0.478381	0.114204	0.122649	0.265254	-0.0118036	0.102634	0.142855	0.0418285	0.117242	0.0566354	-0.100988	-0.00976037	-0.118247	-0.0551796	-0.0362749
CDC34	12532-28	1	0.00751268	0.163465	0.131504	0.0681844	0.134822	0.000652851	0.0087786	0.0460693	-0.0258518	0.0306518	0.00021866	-0.00652449	-0.0155939	-0.0491338	-0.0212739	0.0240832
CALCOCO2	12534-10	1	0.0218811	-0.158974	-0.0571711	-0.0910094	-0.150313	0.017193	-0.0341875	-0.324397	-0.129054	-0.142016	-0.209995	0.0570821	-0.0932628	0.0581132	0.0133856	-0.00922154
MTMR6	12536-46	1	0.0301391	0.40842	0.332004	-0.00653505	0.0736501	-0.0892737	0.0916023	0.0656333	0.00662788	0.0669778	-0.0192232	-0.0199794	-0.058515	-0.0198674	-0.0203443	0.0132234
PURA	12537-88	1	0.0590752	0.868427	0.267555	0.0399638	0.0468399	-0.0452644	0.298433	0.298896	0.10564	0.126784	0.188978	-0.0945256	-0.0313732	-0.102805	-0.0471547	-0.071493
RGS7	12538-19	1	0.00978503	0.1481	-0.0396216	0.0642863	0.0675878	0.109514	0.0673908	0.0943997	0.0477151	0.0159763	0.0666824	0.0050604	-0.0674132	-0.0782955	-0.390235	-0.0369937
RHOG	12540-25	1	-0.0363671	0.321801	0.0486711	0.271719	0.196259	-0.0173259	0.361275	0.10497	0.0320113	0.00216348	0.087468	-0.00613633	0.0262495	-0.304727	-0.0956701	-0.0520701
ZNF560	12543-76	1	0.0198612	-0.0697222	0.0370737	0.00655596	-0.0119599	-0.0310989	-0.0192119	-0.0171155	-0.0173709	-0.0119481	-0.00903555	0.00160782	-0.0385254	0.0312073	-0.014138	0.0231141
SMTN	12546-1	1	0.0461831	0.563051	0.202419	-0.0843791	-0.0512337	-0.0512271	0.136367	0.0409157	0.0121482	0.0203903	-0.0028368	0.0732133	0.0198713	-0.0436851	0.0810083	-0.0579673
HPGDS	12549-33	1	-0.050305	-0.18914	0.139825	-0.0723842	0.288461	-0.0685498	-0.447448	-0.125892	-0.115758	-0.0155889	-0.127537	-0.104845	0.0691183	0.124912	-0.00769149	0.0927167
ITCH	12551-3	1	0.0167379	-0.0607621	0.0523871	-0.022334	0.00997397	-0.0286175	-0.0342635	-0.0101331	-0.0224988	0.0247149	0.00200011	-0.0345234	-0.0424462	0.010567	-0.0165491	-0.00106078
VRK1	12553-5	1	-0.0202384	-0.125319	0.0961933	0.0777439	-0.0660466	-0.00224082	0.0772482	0.0822507	0.0292053	0.0269574	0.0598639	-0.0252335	0.0112906	0.0241935	-0.0818278	0.0259173
RAD51L3	12554-10	1	0.00965505	0.366051	0.212985	-0.0028118	0.167776	-0.10534	0.0160474	-0.0436449	-0.036571	-0.0242983	-0.0151223	-0.0234241	-0.0767017	-0.0980291	-0.00639969	0.00151795
UBE2C	12556-7	1	0.0359308	0.0141588	0.0204024	-0.014217	0.0170411	-0.0404861	0.0495552	0.034452	0.0102842	0.0369699	0.0609385	0.0253747	-0.0375545	-0.027607	-0.0588787	-0.032537
UBASH3B	12558-3	1	0.08614	0.88043	0.23116	-0.12119	-0.034107	-0.092046	0.232691	0.217487	0.079951	0.117542	0.151258	0.123031	-0.0328861	-0.0230242	0.135833	-0.138642
NT5C	12560-9	1	0.0353207	0.647462	0.309309	-0.0991378	0.0267198	-0.102932	0.0331459	-0.0895493	-0.00778138	0.0215241	-0.092698	-0.0031835	0.00460883	-0.0172474	0.0564114	-0.0220666
PKN1	12562-1	1	0.0161534	0.305658	-0.0391102	0.207277	0.0650454	0.159507	0.347864	0.320999	0.138889	0.0627513	0.286192	-0.0253828	0.0299457	-0.432457	0.0470043	-0.00521704
TNFAIP8	12563-2	1	0.0669489	0.870162	0.146604	0.0942396	0.069275	-0.0471217	0.368049	0.407847	0.163273	0.171664	0.26338	0.0558037	0.0403284	-0.103269	0.0325989	-0.150189
NIP7	12564-9	1	0.00343613	0.167338	0.178207	-0.0301265	0.0854672	-0.077058	-0.0363479	0.0210077	-0.00686286	0.0487769	0.00807005	0.0334226	-0.017074	0.0482829	0.0220297	-0.00257153
CCT5	12569-25	1	0.0675784	0.784668	0.258345	0.0229565	0.0381936	-0.0708553	0.235567	0.266374	0.0918697	0.0906879	0.178639	-0.130412	-0.048263	-0.129567	0.183491	-0.0330938
ARL3	12571-14	1	0.0731699	0.928014	0.285029	-0.0244457	0.0333016	-0.0701122	0.237724	0.197566	0.099557	0.114854	0.108792	0.0744848	0.0310754	-0.0480778	0.0426929	-0.102693
TRIM3	12573-80	1	0.0118771	0.497199	0.211924	-0.00123	-0.0505478	-0.0399185	0.17309	0.213895	0.100623	0.0397683	0.174091	0.00934971	0.028137	-0.07169	0.10266	-0.022254
MTHFD1	12575-30	1	0.0462783	0.804719	0.261025	-0.0219762	0.0327869	-0.052055	0.22563	0.221596	0.0825677	0.0698977	0.121619	-0.140617	-0.0608773	-0.117371	0.126689	0.0361457
FEN1	12577-100	1	0.000645597	-0.135576	-0.0808881	0.0605819	0.0128125	0.0308457	0.0189919	0.0254276	0.0105125	-0.00595137	0.0704968	-0.0156209	-0.00493401	-0.0347527	-0.0209842	-0.0335636
ARF3	12578-13	1	0.0361173	0.165055	0.159067	-0.00566709	0.103919	-0.0530084	-0.0139499	0.0254284	-0.0365963	0.0262522	-0.000532746	-0.0256679	-0.085034	0.00238215	-0.0155319	-0.000597964
ARAF	12583-77	1	0.000794658	0.324576	0.169169	0.021467	0.205596	-0.0418721	0.0114824	0.0844391	0.0167824	0.0390352	0.0568785	-0.00125524	0.00220513	-0.0461419	0.0285621	-0.0655781
OPHN1	12591-27	1	0.0677238	0.731489	0.219195	-0.0535534	0.0496076	-0.0530137	0.196824	0.201422	0.0641679	0.0774613	0.147473	0.0643756	-0.0276742	-0.0967111	0.0794876	-0.0912745
PDRG1	12593-33	1	0.0201126	0.568488	0.137112	0.0885882	0.0349587	0.0327253	0.228535	0.19472	0.0564233	0.0631403	0.0798605	0.0530232	0.0471762	-0.145392	0.00851199	0.0326169
GCA	12594-5	1	0.0235854	0.225255	0.22763	-0.00130134	-0.0259222	-0.0750431	0.0231166	-0.0304807	-0.0187975	0.0399545	-0.118084	-0.0114677	-0.0337465	0.0339022	-0.0227546	-0.023343
TMOD1	12595-11	1	-0.013216	-0.177395	0.107304	0.0124184	0.120515	-0.0718884	-0.0988441	-0.0387746	-0.106118	0.0282381	-0.0225113	-0.507466	-0.107951	0.0550928	-0.0830628	0.0241102
ATG5	12597-68	1	0.0214678	0.373132	0.155272	0.00333902	0.0287617	-0.0222124	0.0969773	0.123174	0.0314717	0.0865134	0.0683033	0.0156087	-0.031245	-0.0395635	0.0728976	-0.0410099
FERMT3	12599-10	1	0.0802316	0.899947	0.260064	-0.0502076	0.0974757	-0.100207	0.200527	0.201123	0.0805419	0.125275	0.114995	0.136701	-0.012998	-0.0219334	0.124789	-0.126284
PABPC4	12603-87	1	0.0696967	0.860496	0.307022	-0.0430134	0.0995922	-0.0821495	0.101755	0.145332	0.0067655	0.13581	-0.0573926	0.017789	-0.0320256	-0.00993982	0.074931	-0.0144504
SCMH1	12604-16	1	0.0100581	0.137956	-0.108261	0.0146198	0.114216	0.0132403	0.0414354	0.0597015	0.0211548	0.0342968	0.0796183	0.0205362	0.00507848	-0.078797	0.0048662	-0.0492285
EXOSC3	12605-1	1	-0.00838902	-0.0586517	0.0287644	-0.0228746	-0.00297345	-0.00521173	0.00469222	0.0252527	0.0195931	-0.00391573	0.0334998	0.0160746	-0.00832108	0.0276026	-0.118746	-0.0309259
STK24	12617-2	1	0.0840565	0.923213	0.200893	-0.0455243	-0.0441061	-0.0596519	0.292021	0.293411	0.112217	0.121565	0.195308	0.122213	-0.0276369	-0.0393467	0.104658	-0.11208
PPM1A	12619-14	1	0.0455409	0.692061	0.278761	-0.0119451	0.247751	-0.0672414	0.113364	0.0793155	0.0240017	0.0828618	-0.0342044	-0.0595519	-0.054396	-0.0903881	-0.131338	-0.00262696
PPP2R1A	12621-55	1	0.0457505	0.76704	0.152709	0.00241298	0.0807833	-0.0174965	0.238569	0.270447	0.0628961	0.0850302	0.206319	-0.149706	-0.0655579	-0.181568	0.0988653	-0.0472516
SENP7	12626-6	1	-0.0137181	-0.150624	0.112297	0.0307809	-0.0152505	-0.0153613	-0.029759	-0.0226431	-0.0196521	-0.0415341	0.00781359	-0.0447759	0.0217282	0.023551	-0.0420274	0.0127022
LANCL2	12628-31	1	0.0129754	0.633668	0.28035	0.0263792	0.0872618	-0.0601008	0.152534	0.176786	0.0157591	0.0774837	0.0818595	-0.465307	-0.0495994	-0.125241	0.175866	0.0661314
BCAR3	12634-79	1	0.0171851	0.132326	0.0162634	0.0107136	-0.0180482	-0.0063018	0.0896087	0.0901016	0.0220519	0.0356646	0.0491677	0.0244558	0.000775268	-0.031147	0.0493227	-0.00670713
SMYD2	12636-113	1	-0.0108622	-0.132465	0.0591177	0.0261767	-0.0165655	-0.0187206	0.0229707	0.0107216	-0.0151801	-0.00102666	0.0528121	0.000979825	-0.0268114	0.00781546	-0.1481	-0.0131993
CRAT	12637-7	1	0.0769426	0.798191	0.278922	-0.0251144	-0.000237963	-0.116978	0.240355	0.254036	0.101658	0.120607	0.152237	0.118005	-0.0314184	-0.0157911	0.0631724	-0.0492133
INPP5B	12641-3	1	0.0774561	0.932204	0.24494	-0.0280076	-0.0219927	-0.0804302	0.295404	0.272776	0.0855151	0.125321	0.179035	0.107027	-0.0387712	-0.0761489	0.106859	-0.0898311
ARRB1	12643-4	1	0.081858	0.945846	0.176995	0.00355212	-0.0604074	-0.0557697	0.378911	0.378969	0.150393	0.140846	0.272528	0.119427	0.00396538	-0.0717252	0.109733	-0.128188
ADSS	12644-63	1	0.0156652	0.237751	0.203789	0.00817321	0.0632781	-0.0476217	0.0108027	-0.00648917	-0.0389292	0.0357275	-0.106178	0.0358586	-0.0228213	0.0122818	-0.0219369	0.0338882
RPE	12646-2	1	0.0560048	0.753032	0.260297	0.0322111	0.0264917	-0.0769435	0.223483	0.242867	0.0907513	0.104117	0.145283	-0.160268	0.0176247	-0.0761949	0.14348	-0.031856
GNAI3	12650-43	1	-0.00949741	0.233565	0.0950349	0.0310097	0.224266	0.00162801	-0.00632455	0.0527793	0.00507118	0.0383312	0.0303142	-0.0180052	-0.013013	-0.0741589	-0.0623045	-0.0274637
PDK2	12651-21	1	0.0324258	-0.0682563	0.0273195	0.0196929	-0.000548692	0.00844483	0.0294094	0.0356049	0.0285236	0.0083974	0.0824799	0.0107527	-0.00108295	0.00144819	-0.179957	-0.0444852
AHCYL1	12652-37	1	0.0757033	0.934683	0.227141	0.00232064	-0.00659934	-0.0512732	0.313709	0.274405	0.106457	0.115615	0.180977	0.127495	-0.020114	-0.110713	0.0755124	-0.0909195
CSNK1G2	12653-13	1	0.0396947	0.595734	0.100465	0.0454909	0.0481041	0.0132327	0.245208	0.237807	0.112514	0.077921	0.183344	0.0147722	0.0399568	-0.13821	0.0173053	-0.0676765
KLC1	12656-1	1	0.0387474	0.833923	0.199858	-0.0564243	-0.138355	-0.0462984	0.287942	0.248625	0.0939263	0.0785936	0.171294	0.0948418	-0.000187274	-0.0755367	0.173734	-0.0503275
PANK3	12658-72	1	-0.0201418	0.335777	-0.0277761	0.352576	0.300538	0.138462	0.370909	0.341303	0.128449	0.0949538	0.284986	-0.0704693	0.0190533	-0.49241	-0.0650602	-0.00265103
OLA1	12659-13	1	0.058667	0.903252	0.201142	0.0483066	0.0233129	-0.0579315	0.365118	0.375774	0.126968	0.148466	0.248474	-0.202165	-0.0314076	-0.116077	0.0296797	-0.0797286
GABARAPL1	12661-44	1	0.0937659	0.254754	0.170233	-0.125362	-0.285299	-0.0682096	0.196289	-0.287038	-0.111306	-0.0422034	-0.329285	-0.00668344	-0.0193727	0.0517574	-0.000283574	-0.0600567
ECH1	12662-82	1	0.0436627	0.251984	0.107372	0.0778053	0.104738	-0.0223348	0.121424	0.122659	0.0651391	0.0359	0.0378753	-0.0269102	-0.034303	-0.0943774	-0.12849	0.0840279
PTPN13	12664-19	1	-0.00571587	-0.0878729	0.0677447	0.0169374	-0.042436	-0.0131664	0.0386326	-0.0148719	-0.0167375	-0.0199708	0.00684901	-0.00270515	0.0154598	-0.0128181	-0.0240622	0.0185682
ILF2	12665-16	1	-0.0180896	-0.109884	0.147324	-0.000146631	0.0172264	-0.0553877	-0.0513244	-0.067747	-0.0273744	-0.031349	-0.0238778	0.00342431	0.0285067	0.0427689	0.0540899	0.00953379
GDA	12667-2	1	-0.0569856	-0.161353	0.0409473	0.156709	0.0698289	0.0439096	0.0395666	0.186021	0.0762628	0.00480685	0.172319	-0.0341982	0.0821359	-0.0498949	-0.0245635	-0.00304848
HECW1	12669-30	1	-0.0303471	-0.158388	0.0787124	0.0799284	0.0296581	0.0204561	-0.030149	0.00769233	0.00524201	-0.0136619	0.0279491	-0.00907058	0.0479564	0.00493225	-0.0754589	0.0232302
RAD1	12670-15	1	0.0462121	0.227158	-0.0337743	0.06159	-0.0403776	0.0496955	0.179231	0.165827	0.0796563	0.0534319	0.104978	-0.00493363	-0.0273187	-0.0609833	0.0292007	-0.0387612
SULT1B1	12671-35	1	-0.0874995	-0.213184	0.0661854	0.0885977	0.157497	-0.0370101	-0.1732	-0.065006	-0.0691437	0.0124974	-0.0219525	-0.000645723	0.0377522	0.0491323	-0.00140977	0.0221038
DARS	12675-14	1	0.0759124	0.920666	0.241892	-0.0451943	-0.0532692	-0.07288	0.264356	0.298874	0.105911	0.123283	0.198683	0.0356959	-0.00968565	-0.0353415	0.179588	-0.0901814
PACSIN1	12676-1	1	-0.0439007	0.590295	0.24156	0.0694955	0.0958584	-0.0230141	0.150355	0.214475	0.120835	0.060632	0.112954	0.00718121	0.0972297	-0.069492	0.00379528	0.012803
FLII	12677-164	1	0.0324544	0.642551	0.18563	-0.0800756	-0.0332828	-0.048858	0.182831	0.0754042	0.0328227	0.0566361	-0.00567362	0.0734495	-0.037631	-0.0815508	0.0693303	-0.0284438
SNRPA	12678-66	1	0.0461501	0.453549	0.219936	0.073203	-0.0381329	-0.0189883	0.193821	0.131888	0.0694512	0.0786267	-0.0823552	-0.0388961	0.00598214	-0.0604232	-0.0180822	0.071253
USP21	12681-63	1	-0.00425519	0.141634	-0.164243	0.180669	0.115319	0.173891	0.156461	0.143439	0.036561	0.0335193	0.121054	-0.0653775	0.0155067	-0.269243	0.00436986	0.0196947
CCBL2	12682-5	1	0.0122795	0.481372	0.160426	-0.000914143	0.0954586	-0.0263051	0.090508	0.152461	0.0822866	0.0701709	0.129983	0.0517819	-0.015072	-0.054912	-0.131821	-0.0547394
DPYSL5	12683-156	1	0.00362486	-0.142022	-0.143871	0.0390159	-0.0588982	0.0338798	0.0758582	0.0759766	0.0388118	-0.0580592	0.106186	0.00256532	0.0219057	-0.00459593	-0.0573412	-0.00800904
HOMER2	12685-57	1	0.0500721	0.704843	0.258013	-0.0101444	0.0459545	-0.0408744	0.197823	0.17571	0.0791908	0.0776346	0.1177	0.0591289	0.0197436	-0.0671845	0.0387356	-0.069966
MPST	12686-15	1	0.0375044	0.427583	0.208045	0.0367318	0.16154	-0.0303596	0.0420208	0.161299	0.0813558	0.0876572	0.154861	-0.169462	0.0330811	-0.0465474	0.00902373	-0.0748545
DECR1	12687-2	1	0.0666613	0.723979	0.228005	-0.0345916	-0.0589508	-0.0876161	0.223175	0.223447	0.0826217	0.0889079	0.0828729	0.0760848	-0.0604801	-0.00467901	-0.0412309	0.0530368
RPS6KA6	12688-115	1	0.0556756	0.666284	0.236757	-0.0138898	0.137837	-0.0590028	0.11839	0.15969	0.0813039	0.122783	0.0863201	-0.0662285	-0.0801704	-0.0387056	-0.428914	-0.0883114
SHMT2	12691-44	1	0.0647469	0.717098	0.243025	-0.0462831	-0.0322761	-0.143357	0.205227	0.199834	0.0870798	0.0875739	0.0144161	0.0742055	-0.0806768	-0.00063296	0.0505208	0.151236
SH3BGRL	12693-2	1	0.0846465	0.727604	-0.186465	0.0362724	-0.209229	0.0791687	0.46884	0.326298	0.166515	0.0786616	0.282115	0.0998656	0.0846337	-0.130194	0.151639	-0.18761
PRMT3	12696-166	1	0.0183945	0.204447	0.141864	0.0299004	0.0537992	-0.0402562	0.0508235	0.0814323	0.015914	0.049835	0.0577867	0.0030108	-0.0177121	-0.00922049	-0.198051	-0.00717447
PIP4K2A	12697-30	1	0.0567391	0.944555	0.264616	-0.0139665	0.0829916	-0.0744638	0.258363	0.27644	0.115202	0.134507	0.176787	-0.0749037	-0.0135878	-0.0940262	0.0317133	-0.0777351
KPNA4	12698-72	1	0.0143372	0.256843	0.0627688	0.0710778	0.0425529	0.0098376	0.116633	0.1351	0.0415793	0.0449697	0.107862	-0.0260178	0.031236	-0.0868959	0.00958173	-0.0396425
CCT8	12699-28	1	0.085335	0.772187	0.254007	0.0218575	0.103492	-0.0763622	0.216639	0.252258	0.0768877	0.104811	0.161987	-0.13476	-0.0665608	-0.121645	0.180844	-0.0641608
ACLY	12700-9	1	-0.00836121	-0.0805765	0.0238921	0.0422724	-0.0177365	0.0325001	0.0133545	0.0141213	0.0132045	-0.0115844	0.017651	-0.0173841	0.0281137	-0.0253667	-0.0145015	0.0157432
EIF1B	12701-1	1	0.0521646	0.769733	0.205752	-0.000125368	-0.203131	-0.0560979	0.282245	0.308876	0.0991911	0.0936491	0.189044	0.0540083	0.0220186	-0.0300319	0.233181	-0.0225279
NEK7	12703-6	1	0.056921	0.839226	0.202526	-0.0150732	-0.0577487	-0.0552039	0.259024	0.291902	0.109278	0.118987	0.199502	0.0958296	0.0118641	-0.0343692	0.11572	-0.088227
HERC1	12705-9	1	0.0156407	-0.0946825	-0.0340505	0.028688	-0.024051	-0.00380942	0.0421227	0.0164215	0.0075843	-0.00420966	0.0373257	0.0169673	-0.00951247	0.00167071	-0.15545	-0.0251501
CDC42BPA	12706-2	1	0.00628467	0.397146	0.167572	0.00584889	0.294615	-0.0815845	0.00775716	0.0781272	0.0346451	0.102257	0.0413437	-0.0398942	-0.0279439	-0.0600848	0.0218471	-0.0453441
DPYSL3	12707-26	1	0.0590648	0.704904	0.15274	0.066688	0.0821497	0.00427867	0.225471	0.360404	0.0878486	0.152452	0.220968	0.0507911	0.0316033	-0.153266	0.0654621	-0.0700848
L3MBTL2	12708-91	1	0.0504874	0.814418	0.308218	0.0324332	0.0601526	-0.0548354	0.279264	0.290403	0.0951185	0.128742	0.184386	-0.120433	-0.0308411	-0.106887	0.0420579	-0.0565622
H1FX	12709-63	1	-0.0500017	0.0845884	0.109246	0.0912474	0.0504591	-0.0172162	0.0355678	0.0293835	0.0133788	0.038029	-0.141134	-0.231397	-0.0273857	-0.062925	0.0191523	0.0608002
GJA8	12711-19	1	-0.0100884	-0.10426	0.126541	0.00735908	0.00381097	-0.016093	-0.026987	-0.0171697	-0.0227898	-0.0069694	-0.0170645	-0.0221331	-0.0223028	0.00310007	-0.127088	0.0470774
HMG20A	12712-9	1	0.0109685	0.0799334	0.0641827	0.0691332	-0.0830454	0.0376392	0.161707	0.097412	0.0761934	0.00762691	0.0239185	0.0106025	0.0133518	-0.0463147	-0.252112	0.0393098
AP1G2	12714-38	1	0.0675179	0.890488	0.248479	-0.0157771	-0.0230439	-0.0423733	0.284933	0.20459	0.10307	0.0875107	0.0960522	0.103518	-0.00550662	-0.103655	0.065256	-0.0601956
TOX3	12717-65	1	0.0242435	0.408604	0.262202	0.048949	0.0487052	-0.019056	0.157123	0.173994	0.0710982	0.0763306	0.111541	-0.0741609	-0.0107199	-0.054999	-0.0300169	-0.00367359
PIN4	12718-43	1	0.0571117	0.914545	0.226632	0.00452983	-0.0195422	-0.0359778	0.281762	0.290146	0.162978	0.129032	0.177424	0.0415248	0.0868122	-0.0537899	0.0699067	-0.0888968
UBQLN4	12720-71	1	0.0829792	0.930263	0.316984	-0.0410359	-0.010021	-0.0749612	0.238225	0.162987	0.0429465	0.111165	0.00878234	0.035251	-0.0235817	-0.0399572	0.0267542	-0.0560504
CIRBP	12724-81	1	0.0805176	0.944227	0.270668	-0.0280122	-0.0535184	-0.0735194	0.283951	0.187141	0.0720776	0.116756	0.0643584	0.0980675	-0.0224958	-0.0403291	0.0722465	-0.0830668
PTGFRN	12727-7	1	-0.0547456	-0.242107	0.13518	-0.181047	0.275512	-0.0931317	-0.613162	-0.282998	-0.0928884	-0.0433929	-0.178101	-0.102795	0.074132	0.16769	-0.0158359	0.0926299
PSMG3	12729-12	1	0.0534681	0.7075	0.30785	0.0234193	0.0601995	-0.0374816	0.215253	0.230852	0.0927463	0.107684	0.137395	-0.141271	-0.0150192	-0.0844857	0.0260462	-0.0292548
MPP7	12732-13	1	-0.0388795	0.188394	0.00584264	0.0940505	0.309775	0.0650525	-0.02334	0.080006	0.0144396	0.0446811	0.00504546	-0.0742887	0.00354253	-0.108635	-0.047409	0.0379135
KIF22	12734-112	1	-0.0295345	-0.0939436	0.20162	0.0116318	-0.00389125	-0.00683866	-0.0337524	-0.00939578	0.0138144	0.0047256	-0.0384734	-0.0325674	0.0325518	0.0194064	-0.00577977	0.0550419
PLS1	12737-12	1	0.0363589	0.218276	0.13977	0.0225327	0.0420284	-0.0150535	0.080907	0.0912423	0.00149201	0.0311257	0.0520449	-0.0426286	-0.0656093	-0.022376	-0.111445	-0.0208601
FEV	12740-55	1	0.0673103	0.949132	0.243448	0.00509722	-0.0147857	-0.0413954	0.328575	0.309738	0.13305	0.12499	0.186097	0.0944756	0.00578985	-0.0972726	0.0813797	-0.0931186
BAG5	12743-18	1	-0.0203034	-0.114709	0.137664	0.0307073	-0.00466925	-0.00946125	-0.0356639	-0.0184332	-0.00532715	-0.00408268	-0.00591117	-0.00486792	0.0297838	0.0377018	-0.0078407	0.0267144
CYTH4	12746-4	1	-0.00672442	0.39553	0.125247	0.0920105	0.12007	0.00508659	0.163776	0.231067	0.116926	0.0632323	0.167163	0.0166955	0.100624	-0.106851	0.0124073	-0.088487
RBM3	12747-89	1	0.0626436	0.860242	0.304688	-0.0251256	-0.0611111	-0.0685042	0.235679	0.0469442	0.0333506	0.0697053	-0.0853956	0.0418679	-0.0103036	-0.0456269	0.0617948	-0.0190058
ZHX1	12751-26	1	-0.0214103	-0.113847	0.131484	0.0541327	-0.059819	-0.0237901	0.0261167	-6.75e-05	0.00297874	-0.00661703	-0.00129383	0.0029129	0.00372064	0.00794229	-0.0428396	0.0610961
APBB2	12753-6	1	0.02387	0.270907	0.237012	0.0616978	0.0128429	-0.0294636	0.137582	0.162493	0.08244	0.0674505	0.119079	-0.057491	0.00342922	-0.0276526	-0.244924	-0.0145233
GRID2	12758-47	1	0.0489218	-0.13078	0.133052	-0.0892185	0.108446	-0.059304	-0.198105	-0.01416	-0.0454512	0.0426133	0.0132984	0.039511	0.0314157	0.171429	-0.0114754	-0.127432
ZNF774	12760-34	1	-0.0196353	-0.203697	-0.204996	0.08795	-0.0671582	0.0893415	0.133578	0.12092	0.0543878	-0.0146483	0.162017	0.0193175	0.0394945	-0.0841653	-0.0287314	-0.00814501
APBB2	12761-12	1	0.00366382	-0.0869223	0.107289	-0.00422334	0.0816619	-0.0261854	-0.0914147	-0.0422807	-0.00478042	0.025387	-0.0404069	-0.0256875	-0.0038645	0.0197747	0.0143172	0.0229863
ZNF334	12763-69	1	-0.122377	-0.309864	0.237681	0.0277833	0.309507	-0.0955916	-0.343993	-0.15092	-0.0564974	-0.0283527	-0.0912883	-0.160901	0.0528302	0.0516289	-0.047411	0.0849713
ELMO1	12764-3	1	0.0241988	0.149214	0.141605	-0.0526342	0.0485551	-0.043577	0.0169537	0.0267374	-0.00748649	0.00649734	0.0312793	0.0107426	-0.0599382	-0.0308342	-0.0583508	-0.0508326
GPR142	12766-33	1	-0.0292632	-0.131386	0.138004	0.00695654	-0.0381476	-0.032829	-0.0315213	-0.0207228	-0.0286172	-0.0261934	-0.0022544	-0.0294611	0.00207792	0.0358801	0.0833539	0.0185722
PPP1R3B	12768-3	1	-0.0168102	-0.0949864	-0.0109985	0.0290757	-0.0456348	-0.0109596	0.0397094	0.0500804	0.0176054	0.0153423	0.0864637	0.0358042	0.0073543	0.000919806	-0.0725313	-0.0400972
ZNF180	12771-19	1	-0.0164706	-0.142149	0.122835	0.0686727	-0.0176001	-0.00247736	0.00123579	-0.0041727	0.0110118	-0.0234654	0.0150305	-0.0151847	0.0428564	0.0181012	-0.08089	0.0458396
HCN1	12774-12	1	0.00729042	-0.0850864	0.0979086	0.012238	0.00834562	0.0073392	-0.0275285	0.00371682	-0.0440467	-0.00923968	-0.00400347	-0.0245478	-0.0292897	-0.00583673	-0.0104301	0.0346093
PRDM4	12779-30	1	0.0393182	0.224029	-0.168297	0.0687297	-0.048546	0.0535342	0.213494	0.227228	0.0986272	0.0550157	0.239904	0.0357181	0.0333568	-0.0809346	0.0677801	-0.102633
TARBP2	12781-2	1	0.0107926	0.439031	0.165226	0.0850957	-0.0197774	0.00727336	0.23648	0.165041	0.0773579	0.0502906	0.113417	0.0285986	0.0124623	-0.121677	0.0163969	0.00190821
HNRNPM	12783-29	1	0.029536	0.261092	0.239571	-0.0716734	0.00567429	-0.0869411	-0.0608025	-0.140339	-0.0725531	0.0264282	-0.229899	-0.0110608	-0.0737736	0.0341198	0.0185772	-0.00691742
APBB3	12784-10	1	-0.0431561	-0.118637	0.0833711	0.0787718	0.0525214	-0.0120782	-0.0505809	-4.68e-05	-0.0249232	0.0040786	0.000706337	-0.0321423	0.0324979	0.0100352	0.12271	0.0355376
GPCPD1	12786-61	1	0.0478003	0.549984	0.22362	0.0183816	-0.0271965	-0.035356	0.227761	0.175647	0.0917039	0.0571623	0.134401	0.0015662	-0.0123399	-0.0886175	0.0197825	-0.0565214
CCDC101	12788-6	1	-0.0307969	-0.154404	0.160726	0.0600017	-0.00498003	-0.0256883	-0.0159772	0.0111492	0.00763217	-0.0101803	0.0313814	-0.00113568	0.0283193	0.0197277	-0.0637221	0.0287756
PIWIL1	12793-4	1	-0.042694	-0.0907295	0.115417	0.139962	-0.026261	0.0250508	0.0492192	0.0534144	0.022846	-0.0234339	0.02838	-0.0411942	0.0276812	-0.0469068	-0.00425407	0.112421
NLRP4	12794-6	1	-0.0339079	-0.213595	-0.0465737	0.110006	-0.0840209	0.0643788	0.0970567	0.0849054	0.0570467	-0.00302806	0.0873001	0.00592561	0.0511991	-0.0660665	-0.00591575	0.0395067
ZNF566	12795-2	1	-0.0295576	-0.198445	-0.0287816	0.119192	-0.0612151	0.0416244	0.0856855	0.092957	0.0256684	-0.0134937	0.0928197	-0.0160709	0.0356414	-0.0473358	0.036812	0.0563561
NUDT3	12796-44	1	0.0606726	0.791303	0.317484	-0.0112921	0.0103349	-0.0804574	0.227477	0.13031	0.0609951	0.096462	0.0579203	0.0657102	-0.00330426	-0.0436067	0.019345	-0.0825097
SLC4A8	12798-46	1	-0.0353191	-0.173817	-0.153244	0.136037	-0.0501568	0.082954	0.0892199	0.111185	0.0481456	-0.0346669	0.103075	-0.0157225	0.00642133	-0.074195	-0.0245221	0.0562306
DNAJC27	12799-65	1	-0.0180547	-0.052369	0.0582191	0.0532632	0.00763786	-0.013848	0.0272195	0.0230523	-0.0143952	0.00465938	0.0275851	0.00741185	-0.00989525	-0.00657868	-0.000701751	0.0269728
ZNF329	12803-9	1	-0.0494522	-0.13539	0.0687102	0.0836347	-0.068656	0.0375191	0.0453293	0.0419695	0.024654	-0.0128038	0.00941466	-0.0243885	-0.00949915	-0.0205791	0.00116694	0.0651665
CARHSP1	12808-103	1	0.00225305	0.160727	0.208835	0.0060925	0.189889	-0.0322667	-0.0577956	-0.0168014	-0.035963	0.0253094	-0.0368875	-0.244449	-0.0409654	-0.0368517	0.0159843	-0.0110806
ACYP2	12812-25	1	0.0871712	0.755244	0.330194	-0.100578	-0.0440152	-0.105476	0.147417	-0.138278	-0.284522	0.031793	-0.188404	0.0804145	-0.0961697	-0.0308733	0.0821574	-0.0335388
RNPC3	12814-17	1	0.011468	-0.116388	0.0480734	0.0421743	-0.0535102	-0.0231762	0.0464567	0.030662	0.0396778	0.00188784	0.0643133	0.00993567	-0.00444403	0.0162463	-0.0468815	-0.0350081
IARS	12815-9	1	-0.0131105	-0.108799	0.000467539	0.0448696	-0.0120082	0.00851992	0.00708262	-0.0147687	-0.0185132	-0.0297716	0.0141106	0.0309866	0.0232884	-0.0232028	-0.0243776	0.00998836
SLC14A2	12818-159	1	-0.0133717	0.459262	0.193528	0.0708132	0.167591	-0.0764112	0.108052	0.130219	0.0378485	0.0637423	0.056068	-0.0158158	-0.0389011	-0.0455603	0.161984	-0.0207791
GRAP	12820-1	1	0.0427675	0.394323	-0.210887	0.129113	-0.0975413	0.054695	0.375259	0.308066	0.14115	0.0664891	0.281073	0.0640769	0.0353037	-0.157529	0.0483998	-0.102414
NLRP10	12821-6	1	0.0187811	0.168452	0.0643869	0.0476773	0.121865	0.000885034	0.0370224	0.0834626	0.0283808	0.0544882	0.0586115	-0.0487398	-0.0267432	-0.0347517	-0.0465814	-0.0283216
APBB1	12822-34	1	0.0447428	0.269503	0.254995	0.0153188	0.0878537	-0.040146	0.0403662	0.101229	0.0549592	0.0468055	0.066311	-0.0697119	-0.00253717	-0.0137753	-0.0619301	-0.00640808
SAP18	12830-4	1	-0.0402093	-0.092081	0.00103774	0.128875	-0.0522239	0.0490733	0.123799	0.0845291	0.0340672	0.008126	-0.0108481	-0.00551047	-0.00266947	-0.073209	-0.0651897	0.110812
TESC	12831-21	1	0.00872795	0.480196	0.293204	-0.0643198	0.0958251	-0.109197	0.0445362	-0.155643	-0.0496732	-0.0202327	-0.147282	-0.109468	-0.0742254	-0.0546206	0.0023673	-0.00424219
ASH2L	12832-10	1	0.0140039	0.21366	0.228826	0.0780023	0.06702	-0.0161062	0.126792	0.16566	0.0610662	0.0348293	0.115457	-0.076806	0.0259377	-0.0653418	0.0570134	0.0334547
PYDC1	12835-101	1	-0.0207468	-0.142157	0.0506493	0.0652122	-0.0679585	0.0355656	0.0421981	0.0415966	0.0315228	-0.000282194	0.0437512	-0.00456551	0.0194002	-0.0320713	0.0749929	0.0378085
STX10	12842-43	1	0.0341962	0.185922	0.138454	0.0263799	0.151759	-0.0381129	0.00839059	-0.00789483	-0.0541957	0.0107018	-0.0226339	-0.00790918	-0.0560623	-0.04272	0.080386	-0.0280029
POLM	12851-5	1	0.0394731	0.260259	0.144558	0.024935	0.0199055	-0.0611589	0.128049	0.0986256	-0.0161359	0.0320011	0.0624241	-0.00815065	-0.0541745	-0.058656	0.00374518	-0.0108841
TMOD2	12853-112	1	0.0484103	0.656039	0.234886	-0.0740648	-0.0238868	-0.0545271	0.162865	0.0943152	0.0604337	0.0677313	0.0412836	0.111499	0.0321543	-0.0487987	0.0727815	-0.079897
CASS4	12855-16	1	0.0190521	0.566601	0.284168	0.0128036	0.22544	-0.0557101	0.0606249	0.0804452	0.0310105	0.0724029	0.0252373	0.0168112	0.0281685	-0.118253	0.0254744	-0.0436382
ECI2	12859-33	1	0.0476173	0.535589	-0.0462668	0.132842	-0.0715295	-0.00759097	0.341211	0.32014	0.123167	0.0925256	0.240627	0.0953565	-0.00425116	-0.121063	0.045743	-0.0639632
ARPP21	12860-7	1	-0.0196638	-0.144769	0.0177488	0.0942311	-0.0397276	0.0161442	0.0773761	0.0900108	0.0594322	0.0220203	0.108437	0.00037066	0.0140146	-0.0347227	-0.15663	0.0354266
TMOD3	12861-13	1	0.0470508	0.686742	0.13151	-0.102657	-0.0174318	-0.0495991	0.16733	0.113006	0.08075	0.0691885	0.0669469	0.0694174	0.0134496	-0.0446314	0.0954006	-0.0889033
NEDD9	12862-14	1	-0.0293418	-0.142561	-0.0809241	0.154418	-0.0473977	0.0589892	0.10242	0.122567	0.0370703	0.0194969	0.121233	0.021365	0.0679427	-0.0745686	0.0224882	0.0293259
DDX6	12869-68	1	0.0744558	0.951377	0.248686	-0.0274622	-0.0441682	-0.0680363	0.305648	0.264187	0.0925017	0.123543	0.134183	0.113842	-0.047345	-0.0604861	0.113892	-0.0782869
TWF1	12871-10	1	0.0330324	0.521968	0.282171	-0.0271519	-0.0142177	-0.086156	0.134987	0.0123907	-0.0389999	0.0310512	-0.035394	0.049546	-0.0548308	-0.0414523	0.185801	-0.0132579
CNGA2	12872-35	1	-0.025203	-0.132964	0.144496	0.074611	-0.0307146	0.00430632	0.0183658	0.000131417	0.00200777	-0.0231441	0.012189	-0.0240559	-0.00165116	-0.0150468	-0.114235	0.0633255
SPN	12873-11	1	-0.0106952	-0.118966	0.0495132	0.0184728	0.103268	0.00933111	-0.0710346	-0.0403132	-0.0509796	0.0131437	-0.0254307	-0.016851	-0.0044139	-0.00462604	-0.0619062	-0.021983
UBTD2	12875-28	1	0.000232813	-0.115346	0.158414	0.0261495	-0.030111	0.00179457	0.00268603	-0.029881	-0.000742608	0.00191713	-0.0593632	-0.030563	-0.0141074	-0.002682	-0.140498	0.0466158
OSBPL11	12878-60	1	0.00965795	0.0781657	0.0711994	0.00370027	-0.0135943	-0.00412751	0.0557522	0.0241343	0.00142358	0.0145401	0.0191059	-0.0267574	-0.0504486	-0.050227	0.0623595	-0.00320553
SV2A	12880-1	1	-0.0582873	-0.152132	0.128672	0.0973098	-0.0368967	0.0135016	0.0201455	0.0116769	0.0152116	-0.0125281	-0.00679315	-0.0076605	-0.00351791	-0.0186567	0.00414631	0.105359
PARP11	12882-7	1	-0.0283891	-0.109076	-0.0261394	0.104281	0.0275968	0.0160679	0.0454584	0.0543606	0.0532532	-0.0142723	0.0495548	-0.0369725	0.0438895	-0.0410217	0.0330427	0.0191527
IFI16	12893-159	1	-0.00247205	0.153489	-0.039977	0.044739	-0.0301451	0.100286	0.0989834	0.0581104	0.0344497	0.0340119	-0.0907105	-0.0774891	0.000432234	-0.10284	0.0276848	0.068699
DGKB	12895-28	1	-0.064181	-0.246063	0.0209781	0.0262325	0.308557	-0.0211823	-0.272419	-0.157941	-0.0702122	-0.00753066	-0.131224	-0.0612137	0.0312851	0.0478137	-0.0497858	0.00790165
CUBN	12904-180	1	-0.025148	-0.14756	-0.0851955	0.0595085	0.0126166	0.027218	0.0211873	0.0649325	0.0359633	-0.0292941	0.0453219	-0.0136636	0.0203134	-0.0383143	-0.0352342	0.066394
NR3C2	12931-16	1	-0.00934195	0.150027	0.107017	0.0170387	0.0571124	-0.0107863	0.0228492	0.0413739	0.0145208	0.0187197	0.0150397	-0.024153	0.00202633	-0.0245639	-0.0267246	-0.00124344
RLBP1	12936-38	1	-0.00899637	-0.111872	0.0523406	0.101289	0.118518	0.00370719	-0.11748	-0.0329556	-0.0391083	-0.0307532	-0.00519914	-0.0315927	-0.00212738	0.0300568	-0.0121855	-0.0116283
ALDH3B1	12940-35	1	0.0266694	-0.091016	-0.0557108	0.0171846	-0.0177978	0.00782386	0.0261776	0.0126768	0.012562	0.00759826	-0.00293208	-0.0501929	-0.0223177	-0.0368064	0.0155877	0.0134053
RAB18	12945-33	1	0.0832616	0.356831	-0.215554	-0.0258107	-0.0332202	0.0410012	0.197068	0.113243	0.0201533	0.0446443	0.0723057	0.0635674	-0.131943	-0.0421512	0.0745044	-0.0933589
PPARA	12954-71	1	-0.00671023	0.294371	0.145945	0.158283	0.056738	0.000476575	0.0844448	0.119465	0.0284575	0.0672041	0.0236259	-0.00906367	-0.0536334	-0.0544105	-0.0949586	0.0341931
KIAA1279	12956-40	1	0.0827978	0.943448	0.221947	-0.0143008	-0.032282	-0.0591045	0.313906	0.295603	0.118565	0.130577	0.177822	0.116741	-0.0131922	-0.0713218	0.0775762	-0.0914136
GPR107	12963-1	1	-0.0195128	-0.17411	0.140885	-0.0138476	0.0390952	-0.0464767	-0.102298	-0.0433804	-0.0232971	-0.0253439	-0.0215577	-0.0201284	0.0334655	0.0462277	-0.0154062	0.0369224
CSRP2	12968-2	1	0.0836186	0.698211	-0.250682	0.0259868	-0.0147593	0.0421649	0.350372	0.299985	0.163877	0.0909086	0.27989	0.0952813	0.0409036	-0.131699	0.069477	-0.203338
SORBS3	12976-49	1	-0.00267886	-0.134974	0.159486	-0.059645	0.0180798	-0.064903	-0.121105	-0.145136	-0.0559962	0.00178197	-0.124517	0.00664232	-0.0320769	0.0799809	-0.0647547	0.0469922
MAP3K3	12990-39	1	0.0129291	0.156259	0.125107	-0.0479635	-0.0418607	-0.0372979	0.0118642	-0.101224	-0.0456308	-0.0124106	-0.15518	-7.11e-05	-0.00969057	0.038582	-0.0106743	-0.0238908
NPLOC4	12993-21	1	0.0773807	0.955893	0.19114	-0.00467247	0.0333194	-0.0519389	0.307812	0.309088	0.110886	0.129711	0.198654	0.0730055	-0.0269871	-0.0863421	0.0371896	-0.0983886
FRS2	13025-4	1	-0.0139952	-0.157319	-0.207241	0.0996772	0.0171243	0.042954	0.0550305	0.0799009	0.0143897	-0.00755777	0.104947	0.00883295	0.0332414	-0.0704148	0.0261337	-0.0421156
CBX7	13027-20	1	-0.0327566	-0.0876206	-0.0168796	0.0462645	-0.0502003	0.00821827	0.0252999	-0.0167743	0.00997527	-0.0175921	-0.0509293	-0.056924	0.00190601	-0.0167626	-0.0194849	0.030092
TRAF4	13041-47	1	0.00249499	-0.162	0.0311544	-0.0124951	0.0475317	-0.0336953	-0.0818085	-0.02394	-0.0085355	0.0126263	0.023252	-0.0495285	0.0205111	0.0310761	-0.049569	-0.0407293
ATAD2	13043-157	1	-0.0386552	-0.19314	-0.167184	0.0779544	-0.0612913	0.0765865	0.0755511	0.0491002	0.00454867	-0.0220648	0.061673	-0.0240721	0.0114524	-0.0645452	0.0374367	0.0632116
TSG101	13044-5	1	0.0772322	0.958255	0.230635	-0.0246872	-0.0102846	-0.0564838	0.317048	0.272998	0.102908	0.119026	0.166738	0.0503105	-0.0237585	-0.0989658	0.0865274	-0.102045
SLC6A16	13056-18	1	-0.0296789	-0.0984356	-0.0111134	-0.00277538	0.00196951	0.00479274	-0.00217643	0.0286478	0.0342537	0.0116539	0.0306189	-0.0216087	0.0179832	0.0136825	-0.0201198	-0.0102754
RFK	13059-33	1	-0.0339808	-0.424285	-0.26102	0.0325971	0.0365256	0.0667716	-0.115185	-0.101612	-0.0316705	-0.0541386	-0.0903486	-0.231669	-0.00151982	-0.0507984	0.0246316	0.099117
GMFG	13062-4	1	0.0751349	0.887575	0.236898	-0.0323121	0.0331737	-0.0562738	0.260454	0.185438	0.110637	0.122781	0.0941778	0.0808325	0.000650588	-0.0656724	0.00309619	-0.111748
FXR1	13076-4	1	0.0382827	0.317106	-0.15784	0.0560784	-0.0347476	0.0306558	0.2263	0.174798	0.0436673	0.0652885	0.130082	0.0599047	-0.0414123	-0.12769	0.133724	-0.0666095
UNC45A	13082-9	1	0.0694937	0.885199	0.201878	-0.0467638	-0.0901311	-0.0504856	0.2923	0.303069	0.107977	0.108311	0.219433	0.103657	-0.0241489	-0.0780091	0.0883369	-0.0741126
GLP1R	13085-18	1	-0.0275111	-0.109445	-0.091318	0.0824331	-0.0504525	0.0682361	0.0932701	0.112668	0.0589295	-0.0123734	0.117813	-0.0191923	0.0446821	-0.0506753	-0.022795	0.0229985
HIF1A	13089-6	1	-0.00125938	-0.142204	-0.0758598	0.0565692	-0.0822209	0.057448	0.0798557	0.0588867	0.0219997	-0.0187477	0.0828201	0.00559939	0.00396803	-0.0371495	-0.000371065	0.00174153
S100A6	13090-17	1	0.0453772	0.260292	0.00602586	0.00617175	-0.0135928	-0.0498624	0.149644	0.260619	0.0348074	0.0873587	0.200661	-0.567049	-0.100634	-0.0347864	0.075684	-0.0534295
SECTM1	13093-6	1	0.0604197	-0.180447	-0.121724	-0.163145	-0.254509	-0.0764692	0.0641329	-0.38031	-0.118726	-0.148436	-0.212438	0.10099	-0.0738892	0.0116586	0.0156933	-0.0882085
SOST	13101-60	1	0.00946484	-0.211636	0.051968	-0.167688	0.0871531	-0.108514	-0.2204	-0.306961	-0.219775	-0.0688322	-0.188976	-0.125938	-0.308828	0.0660166	-0.0330389	0.0145848
CSH1 CSH2	13103-125	1	0.0371796	0.396137	0.0144779	0.18109	0.155638	0.087497	0.286606	0.325998	0.0998398	0.0938568	0.238787	-0.0267986	-0.0290002	-0.303392	0.0450294	-0.0312085
EFNB1	13104-32	1	0.0926001	0.308834	0.143071	-0.125397	-0.134661	0.019537	0.120819	-0.27426	-0.0682723	-0.0482856	-0.128466	0.0972149	-0.0734555	0.0079155	-0.0275747	-0.180809
LYPD3	13107-9	1	0.0196289	-0.158874	-0.18852	-0.0633164	0.0533553	0.0245179	-0.162728	-0.0293806	-0.00409904	-0.00594579	0.0134333	-0.00932858	-0.042638	0.0474383	-0.0245848	-0.0240177
NEGR1	13109-82	1	0.0482802	-0.417209	-0.190651	-0.347403	-0.0467894	-0.14738	-0.502793	-0.548108	-0.1885	-0.0971286	-0.187809	0.112312	0.00642023	0.348656	0.0321104	-0.273926
SPP1	13113-7	1	0.0566417	-0.158933	-0.0660276	-0.182838	-0.117658	-0.0696449	-0.123445	-0.25884	-0.0897382	-0.00836229	-0.202893	0.0665907	-0.0866144	0.142072	0.0443394	-0.167759
ISLR2	13124-20	1	-0.00753068	-0.239427	0.0360229	-0.19811	0.164698	-0.0844878	-0.579353	-0.263357	-0.0683942	-0.0628142	-0.143742	0.00990772	0.095193	0.319707	0.0272279	-0.062667
LDLR	13129-40	1	-0.0440969	-0.142212	0.169048	-0.0185373	-0.0123095	-0.0417967	-0.0572483	-0.0305238	-0.00471938	0.010674	-0.00509259	-0.023325	0.0191456	0.0721543	-0.0547397	0.00650442
SEMA5A	13132-14	1	-0.0985619	-0.13821	0.260396	-0.0622477	0.118123	-0.0401121	-0.413805	-0.197748	-0.020832	0.00785607	-0.321454	-0.0527268	0.0346842	0.125623	-0.0140952	0.287987
IGHG2	13230-174	1	-0.0424839	-0.127809	0.187268	0.0219094	0.0305124	-0.0352667	-0.102977	-0.0389576	-0.03396	-0.0192202	-0.0270013	-0.0430935	0.0398092	0.0786819	0.000529782	0.0301816
WNT3A	13236-25	1	-0.126944	-0.170735	-0.0603991	0.259854	0.0263968	0.177907	0.0802332	0.120078	0.0553705	0.00997473	0.105116	-0.0210094	0.0902775	-0.136837	0.0275735	0.0851556
SHANK1	13240-170	1	-0.00998988	-0.118314	0.0894741	0.0191456	-0.0378273	-0.0156384	-0.00946514	0.00568643	-0.00508027	-0.000686364	0.0134151	-0.0272337	0.0147162	0.00937233	0.129071	0.0451247
SHANK3	13242-134	1	0.0421449	0.506394	0.341476	-0.0665272	-0.0129731	-0.137744	0.0413094	-0.131986	-0.0742417	0.0174548	-0.212723	0.0181504	-0.121526	-0.0168555	-0.00447503	0.0657554
DEFB113	13374-4	1	0.0149442	0.0948727	0.105062	0.0137623	0.0369995	-0.046533	-0.0168474	-0.00147567	-0.0155035	0.0287503	-0.0242598	0.00364165	0.00610022	0.00057207	0.0761857	0.00622515
SYNGR3	13375-48	1	0.0145393	-0.081606	0.0116358	0.0488506	-0.0196155	0.0084009	0.0452343	0.0702367	0.0239092	0.0283403	0.0592034	0.011754	-0.0101515	-0.0295292	-0.0271346	0.0448039
FH	13384-110	1	0.0391545	0.468281	0.250235	0.0158601	0.0469511	-0.0818916	0.152986	0.14579	0.0183571	0.05823	0.0326995	-0.100962	-0.0543195	-0.0235279	0.00860242	0.0706041
EHF	13387-55	1	-0.015764	-0.112305	0.128864	-0.000362008	-0.00704121	-0.0169488	-0.0423854	-0.0201832	-0.0338553	0.0235635	-0.0205574	0.0199186	-0.0214068	0.0340396	-0.0667567	0.00576942
ATP1B1	13392-13	1	-0.133554	-0.242474	-0.109781	0.0755545	0.0813569	-0.013298	-0.0568382	0.0398277	0.0239145	-0.0716198	0.0962669	-0.142133	-0.0186688	-0.124188	0.0654401	0.178925
DERL1	13393-46	1	0.0342505	0.579026	0.181096	-0.00246857	0.0666285	-0.0303699	0.140661	0.159286	0.0532544	0.0768996	0.0788339	0.0645032	0.0089631	-0.070939	0.0301821	-0.0381265
ETV5	13403-5	1	-0.0282106	-0.158349	0.20494	-0.0531029	0.0361323	-0.0536505	-0.104343	-0.0389028	-0.0252372	0.000526691	-0.0240194	-0.0322411	0.00752426	0.0801743	-0.0569331	0.0125671
WFDC6	13412-5	1	-0.00227367	-0.113136	-0.0357927	0.0431732	-0.0303458	0.00136206	0.0356551	0.0553602	0.0163258	-0.0185103	0.0759136	0.0300449	0.014981	0.00768059	0.0697822	-0.0198868
TMEM167B	13421-17	1	-0.0242097	-0.11443	0.0792369	-0.00431239	-0.00732361	-0.0270369	-0.0383322	-0.0200605	0.00214572	0.0180686	0.0191253	0.0107215	0.0440659	0.0472779	-0.0511427	-0.0133741
FAM213A	13423-94	1	-0.0141087	-0.152355	-0.149959	0.0429962	-0.0480637	0.0311707	0.058145	0.0646738	0.00676455	-0.00497234	0.0891785	0.00716151	0.000101285	-0.0610376	0.108029	0.0305495
MAN1C1	13427-66	1	-0.0465705	-0.30385	0.144581	-0.203562	-0.0087842	-0.189983	-0.393062	-0.30606	-0.138345	-0.0341368	-0.26396	0.0200206	-0.0939142	0.226372	0.0188528	0.0481689
WFDC10A	13429-3	1	0.00312955	-0.159098	-0.223016	-0.042403	-0.119032	0.0460928	0.0472477	-0.0673388	0.0164941	-0.0420754	0.0233263	0.0481407	0.0516628	-0.0107589	0.0443993	-0.0616007
FAM159A	13431-74	1	0.00248893	-0.111388	0.0561971	-0.0603224	-0.101626	-0.0351828	-0.0148853	-0.264958	-0.110595	-0.0590378	-0.191637	-0.0198701	-0.125049	3.71e-05	-0.100793	0.0254023
PARVA	13434-172	1	0.0393901	0.258355	0.343424	-0.201742	0.0170226	-0.136728	-0.226944	-0.256529	-0.117325	0.0326035	-0.319592	0.0480727	-0.0378141	0.217978	0.0502567	0.0222258
CHRD	13438-115	1	0.00125137	-0.0746926	0.0638376	-0.0641609	-0.105745	-0.0343921	-0.0013426	-0.0545345	-0.0458741	-0.0191694	-0.0350423	0.041093	-0.0314785	0.048004	0.0373854	0.00859851
DIXDC1	13441-30	1	0.00194626	-0.279027	-0.156781	0.122347	-0.00676837	0.0461652	0.118167	0.141568	0.0757539	0.00984545	0.241929	0.0255232	0.0194403	-0.108271	-0.0457707	-0.0685868
USP8	13450-49	1	0.0670163	0.914573	0.240827	-0.0270151	-0.0219592	-0.0523186	0.304746	0.266787	0.115227	0.122949	0.159414	0.0907643	-0.0163357	-0.0917953	0.0311444	-0.0916655
SMIM13	13452-113	1	-0.0268014	-0.256201	-0.0308002	0.063533	0.00436649	0.0325607	-0.0241574	0.0270566	0.0324448	-0.00920977	0.0732507	-0.00931558	0.0524316	0.0016587	-0.0273901	-0.02389
HDHD2	13472-35	1	0.0737699	0.923473	0.193284	-0.00510661	-0.00171839	-0.0741845	0.341348	0.377454	0.143111	0.150932	0.258575	-0.0664194	-0.036613	-0.0884072	0.0627994	-0.103746
ITPKA	13473-55	1	0.0345819	0.221898	-0.0572303	0.0671617	-0.02572	0.035191	0.208966	0.215288	0.0939636	0.0614439	0.200998	0.0249047	-0.0200061	-0.0919085	-0.152377	-0.055144
GSTK1	13474-40	1	0.0576952	0.81694	0.135778	0.0366037	-0.0185249	-0.037904	0.29951	0.308062	0.143939	0.0964466	0.203624	0.0999366	0.0325074	-0.0821448	0.0762565	-0.0662478
UBE2D4	13475-10	1	0.0848383	0.942491	0.287693	-0.0637458	-0.00803282	-0.0906162	0.234231	0.163732	0.059464	0.111376	0.0735159	4.03e-05	-0.0234727	-0.0248948	0.0657011	-0.106045
KIN	13476-16	1	0.0285037	-0.109344	0.115104	0.0144489	-0.0192421	-0.040806	-0.00400444	-0.0212133	-0.0282901	-0.00867786	-0.0135694	-0.0148511	-0.0327947	0.0233578	-0.0549208	0.01345
LTB4R	13477-65	1	0.0416742	0.653916	0.204211	-0.0215746	0.0167327	-0.0313272	0.189778	0.171278	0.082084	0.0808397	0.118541	0.0920921	0.0239483	-0.0653674	0.0392292	-0.0679129
TCEA2	13481-24	1	-0.00904358	0.377525	-0.00705473	0.133639	0.0155498	0.0920878	0.267887	0.208216	0.0912522	0.0403648	0.121376	-0.0598633	0.0234845	-0.157057	-0.0419269	0.0497569
CNOT1	13482-14	1	0.053162	0.646418	0.140239	-0.0130004	-0.00177383	0.00378014	0.230354	0.18002	0.0943085	0.0956605	0.089495	0.0547926	0.00549996	-0.106079	-0.0590841	-0.0456329
COL1A1	13484-69	1	-0.0406701	-0.126963	0.0586277	0.0164771	-0.0193292	0.00115324	-0.0208988	0.0044795	-0.017574	0.00317966	0.0119566	-0.000993342	-0.0212262	0.0462511	-0.150167	0.0177319
TMEM87B	13485-20	1	-0.207331	0.153767	0.159789	0.171549	0.107892	-0.0125853	-0.0601763	-0.0502608	-0.00151723	-0.00216456	-0.0512908	-0.119768	0.0535972	-0.0099093	0.0181376	0.0887859
ARFIP1	13488-3	1	0.071938	0.909725	0.189733	-0.0170907	-0.0355185	-0.0452771	0.310113	0.270538	0.1142	0.105375	0.168662	0.0878303	-0.0116345	-0.104414	0.102313	-0.0799377
PDE6D	13491-40	1	0.0285155	0.1495	-0.0747118	0.067688	-0.0706084	-0.0211894	0.164992	0.150472	0.0689018	0.00604921	0.148073	0.0286139	0.0228442	-0.0446	0.0801997	-0.0339364
HSPA9	13492-44	1	-0.0131259	-0.104762	0.145535	-0.0512294	-0.00870323	-0.0615053	-0.155591	-0.171607	-0.10809	-0.0579717	-0.289965	0.0370808	-0.0597055	0.0863102	0.0212674	0.334779
GRID1	13493-5	1	-0.0202321	-0.0960645	-0.0131343	0.037098	-0.0270328	0.00711393	0.0253349	0.0128571	-0.0172497	-0.0212168	0.0481762	0.00520159	-0.000410064	0.00285927	-0.00412531	-0.000218767
CERS5	13494-6	1	-0.010425	-0.108044	0.0578336	0.0481887	-0.041145	-0.00726244	0.0694756	0.0794835	0.0403905	-0.00126566	0.0945716	-0.0144444	0.0181953	-0.00581607	-0.0420285	0.0239578
EIF3J	13497-34	1	0.0423239	0.812832	0.164083	0.0326032	-0.0103317	-0.00916565	0.280331	0.321522	0.139009	0.107567	0.217457	-0.0653635	0.0307682	-0.115733	0.0935439	-0.0489112
F8	13499-30	1	0.00646174	-0.158826	0.139438	-0.0966148	-0.0799936	-0.0455585	-0.151844	-0.179997	-0.0657877	0.0456529	-0.275837	-0.0161808	-0.127363	0.208789	-0.13002	0.0536952
ARL6IP5	13503-19	1	0.0423644	0.601542	0.139663	-0.176537	-0.00920757	-0.106331	0.174873	0.171451	0.0937743	0.0826719	0.113381	0.084123	-0.0425427	-0.0105255	0.0119471	-0.070733
SCAMP5	13509-5	1	-0.0203715	-0.215588	-0.171556	0.0929709	-0.0580419	0.0519763	0.0935216	0.108713	0.0547774	-0.00323511	0.139253	0.0227171	0.0180572	-0.0737949	0.00788536	0.00943513
ATP2A3	13510-7	1	-0.0316618	-0.163456	-0.0672392	-0.0468902	0.171865	-0.0042525	-0.204152	-0.0469949	-0.0400702	-0.0120302	0.0102492	-0.034701	0.0174356	0.110262	-0.0140119	-0.0580858
SATB1	13511-29	1	-0.0280084	-0.168918	-0.10222	0.115113	-0.116843	0.0726411	0.158549	0.19376	0.0906785	-0.00631963	0.176837	0.0161554	0.0307472	-0.0427602	-0.0153037	0.0194846
HNRNPR	13512-28	1	0.0087639	-0.135422	-0.104212	0.0564664	-0.0209337	0.0351688	0.0595172	0.0515424	0.011558	-0.012317	0.0857794	0.0115521	-0.00510362	-0.0485821	0.0556369	-0.0168763
PIAS3	13513-174	1	-0.0158413	-0.155571	0.000436167	0.053431	-0.0429019	-0.00118457	0.0306908	0.0429466	-0.00195917	-0.00580844	0.0479146	0.0274238	0.0147574	-0.0202222	-0.0486026	0.030777
RPRD1A	13515-8	1	-0.0597379	-0.155403	0.0877227	0.0663677	-0.0556396	0.0168583	-0.00503549	0.0117313	-0.0126179	-0.0380863	-0.0119707	-0.00709074	0.0325829	-0.013158	0.0619907	0.0909077
EMC4	13516-46	1	-0.0273565	-0.213535	0.0329361	-0.0276964	-0.0219158	-0.0514776	-0.0673481	-0.00386553	-0.000742684	0.0359092	0.0493917	0.00529974	-0.00396545	0.0312439	0.0203021	-0.0451452
PTCHD3	13517-3	1	-0.00529683	-0.131327	0.0198809	-0.0131301	0.0216815	-0.0305103	-0.0288799	-0.000813416	-0.0202284	0.0317422	0.0131116	-0.00958409	-0.00390133	0.0140018	-0.012668	-0.00371919
ASAP2	13518-5	1	-0.0103649	0.17306	0.0310147	0.282961	0.005532	0.0247233	0.188414	0.184238	0.0481567	0.0417343	0.119513	0.0293835	-0.00141721	-0.0837377	-0.0482382	0.0200873
ARHGEF25	13519-112	1	-0.011197	-0.170328	0.10079	-0.0551121	0.0802489	-0.0336001	-0.166988	-0.070208	-0.0703723	0.0119124	-0.0230679	0.00252731	-0.00362598	0.0907468	-0.156349	-0.0440586
VSNL1	13522-20	1	0.0414663	-0.0721146	0.0627633	-0.0245417	0.0468003	-0.0522356	-0.0664086	-0.0377758	-0.0646247	0.0219422	-0.0354813	-0.0094869	-0.0521202	0.0370826	-0.0502516	-0.00288346
NAP1L2	13529-39	1	-0.0596166	0.148079	-0.00449801	0.278891	0.143888	0.041557	0.195685	0.255419	0.0632709	0.0285254	0.181096	-0.0124455	0.0515182	-0.130255	-0.026851	0.0445839
UTS2R	13530-5	1	0.00978658	-0.152047	0.0537987	0.0274198	0.000996945	-0.017933	0.0225213	0.0120902	0.00511468	0.0149265	0.0388712	0.00976024	-0.00149352	-0.0105774	-0.0961725	0.00515586
CNEP1R1	13532-25	1	-0.0157513	-0.0911048	0.063313	0.00337161	-0.0106408	-0.021297	0.0177081	0.00568523	0.0031641	-0.0182384	0.0549072	-0.0154064	0.000403971	0.0144186	-0.0365185	-0.0326053
COL4A3BP	13535-2	1	0.0507387	0.68146	0.274851	-0.00964052	-0.0125574	-0.0615226	0.206409	0.118378	0.0516972	0.0792622	-0.00715762	0.0133641	0.00129694	-0.066158	0.0467593	0.00369603
POLI	13536-56	1	0.0158647	-0.13498	0.124948	-0.0175745	0.0482776	-0.0572239	-0.0831686	-0.0455118	-0.0301885	-0.0167316	-0.0167581	-0.0150018	-0.000674474	0.0624546	-0.0448919	-0.0167691
HMHA1	13544-9	1	0.0662685	0.899053	0.219756	-0.0501853	-0.0344599	-0.0565338	0.299013	0.262752	0.0976567	0.106537	0.163003	0.115457	-0.0400674	-0.0876656	0.11893	-0.0757297
EIF1AD	13545-97	1	0.0538356	0.538825	0.220893	-0.0139822	0.0174676	-0.0550997	0.136645	0.0857688	0.0578029	0.0828712	0.00765995	0.0167922	0.0153047	0.0134619	-0.175801	-0.0777382
ADAM29	13549-15	1	-0.00800721	-0.17352	-0.124121	0.0439933	-0.0626562	0.0287755	0.101685	0.0897978	0.0480608	0.0100304	0.145225	0.0288276	0.0273023	-0.0259507	0.0120796	-0.0380503
REPIN1	13554-78	1	-0.0335469	-0.154606	-0.0080027	0.0488935	0.0304337	-0.0105293	-0.00732601	0.00427546	-0.00753695	-0.0215628	0.0426819	-0.0126671	0.0086667	-0.0364721	-0.00842779	0.0207859
HTR2A	13556-28	1	-0.00058722	0.301181	0.209649	0.108264	0.102876	-0.00892644	0.119776	0.168216	0.0616858	0.0776064	0.11229	-0.123036	0.00255889	-0.0691715	-0.0489664	0.00539251
HTR6	13561-5	1	-0.0638948	-0.12904	0.0592328	0.0658745	-0.0512454	0.0340246	0.0823352	0.0518749	0.0082868	0.00824898	0.0192814	0.00910933	-0.031314	-0.0624155	-0.0572825	0.1046
ACBD7	13563-259	1	0.0216992	0.0442194	0.0563288	-0.00830993	0.0552369	-0.0295031	-0.0072206	0.00615144	-0.00266173	0.0331028	-0.00177849	-0.00161798	-0.0330867	0.0134765	-0.0541477	-0.0388464
RBL2	13565-2	1	-0.0104524	-0.130361	0.0121161	-0.0918575	-0.177092	-0.134146	-0.0040806	-0.184544	0.00843064	-0.0244397	-0.209421	0.0870573	0.0540119	0.181355	0.0477649	-0.13581
SSU72	13566-2	1	0.0319384	0.308159	0.126648	-0.0241101	0.0251414	-0.0226846	0.0767082	0.0802649	0.0275159	0.0675108	0.0506056	-0.00843861	-0.0299836	-0.00375581	-0.1307	-0.0506785
DPYSL2	13567-1	1	0.0119752	0.198679	0.11628	-0.00606348	0.0338302	-0.045483	0.0028259	0.0188901	-0.0106105	0.0492475	0.0163206	0.0208864	-0.00419202	-0.01047	0.0315095	-0.00808116
PSMD4	13568-30	1	0.00442206	0.0959251	0.0499469	0.0284742	0.157817	-0.0185719	-0.0455376	-0.0131319	-0.018219	0.00554989	-0.018116	-0.0645858	-0.04068	-0.0459427	-0.0328497	0.0102868
HDLBP	13570-43	1	0.0490046	0.618519	0.18191	0.0166917	-0.0540426	-0.0252672	0.305984	0.218657	0.0763948	0.0728577	0.156696	0.0365039	-0.0398627	-0.135001	0.027726	-0.0366786
PSMD11	13572-43	1	0.0618119	0.80538	0.238507	-0.022406	0.14826	-0.0593091	0.18848	0.197576	0.0423218	0.11304	0.0852003	-0.139458	-0.0805424	-0.0865041	0.0167625	-0.0594941
ARPC3	13573-5	1	0.0502497	0.493688	-0.264454	0.0859219	0.0162266	0.0549734	0.290086	0.249011	0.0899083	0.0625479	0.197003	0.0442623	-0.0237599	-0.178871	0.0801472	-0.122042
DVL2	13575-40	1	0.00826754	-0.173688	-0.0622791	0.0581463	0.121889	0.0170402	0.00891682	0.0871715	0.0570917	0.0467628	0.0789251	-0.0775178	0.0264966	-0.11447	-0.103268	-0.00991545
ABLIM3	13578-98	1	0.0366927	0.280263	0.154019	-0.00779974	-0.000382492	-0.0386632	0.110072	0.0790015	0.00345484	0.0557244	0.0585992	0.0267031	-0.0222771	-0.0484984	0.0698995	-0.0191498
UAP1	13580-2	1	-0.00860046	-0.118603	0.0691373	0.0330391	0.0388108	0.0150341	-0.0349791	0.00729967	-0.00225018	0.0286212	-0.047914	-0.0329714	0.00190547	0.0215737	-0.0703038	0.162677
APAF1	13583-19	1	0.0411011	0.434823	0.119416	0.012856	0.171365	0.0487941	0.0923592	0.103831	0.0507361	0.0991595	0.0395327	0.00445774	-0.0606796	-0.107084	-0.492744	-0.0346407
ANXA9	13588-11	1	0.0190401	-0.0801243	-0.0252253	-0.0186884	-0.00120974	0.00175852	-0.00795695	0.00914118	-0.015368	0.0218191	0.0179019	0.00341707	-0.0400266	0.00353345	-0.174673	0.004645
APBB3	13589-10	1	0.0473797	0.156262	0.0443512	0.000496495	0.0597216	-0.000937519	0.0259919	0.0239675	-0.0142665	0.0275352	0.0265126	0.034003	-0.0586807	0.00677603	-0.204008	-0.0434243
REXO2	13590-1	1	0.0487503	0.724479	0.208385	0.0312786	0.0868805	-0.0899944	0.237222	0.334908	0.0545042	0.169642	0.169003	-0.304917	-0.0645996	-0.0376606	0.00208159	-0.0355694
GGA1	13594-158	1	0.0837988	0.973237	0.28402	-0.0450562	-0.00881054	-0.0779841	0.270006	0.214169	0.0738262	0.11673	0.0805503	0.0625282	-0.0375168	-0.0546121	0.0673621	-0.0805066
THTPA	13595-20	1	-0.0361387	-0.129218	-0.0247225	0.0171321	0.139496	-0.0232533	-0.137975	-0.100719	-0.0575481	-0.0347175	-0.0428909	-0.0151353	0.0119392	-0.0437821	0.0581389	0.0274798
RAB31	13597-20	1	0.0534689	0.477296	0.157065	0.00766507	0.0644243	-0.0607909	0.142664	0.145918	0.0780014	0.100101	0.0760085	-0.00219987	-0.0536784	-0.00753322	-0.414544	-0.0642426
NHP2L1	13602-6	1	0.00835928	0.0870364	0.119896	0.034579	0.0185508	0.0263947	0.0273311	0.0388807	0.0172428	0.0203162	-0.0572315	-0.061593	-0.00939324	-0.0502351	-0.0541049	0.0532521
MAGEA10	13610-9	1	-0.0585847	0.118312	-0.167849	0.200462	0.130601	0.12771	0.0840467	0.115204	0.0595378	-0.0348394	0.0414845	-0.0474036	0.064092	-0.206755	0.0495958	0.196604
CYTIP	13612-7	1	-0.00818263	-0.110994	0.0762511	-0.023395	-0.0577949	-0.040939	0.00946968	-0.00472316	-0.0110724	-0.0085844	0.0462515	0.0122673	-0.030284	0.0416784	-0.0339514	-0.0174573
NCK2	13615-60	1	0.0882331	0.941818	0.204821	-0.0298931	-0.04027	-0.0620512	0.312639	0.287928	0.10789	0.125278	0.186165	0.135955	-0.0304539	-0.0555697	0.088258	-0.117629
ASNA1	13620-10	1	0.0120265	0.233023	0.185096	-0.0124148	0.0267738	-0.0698101	0.0598193	0.0935735	0.0212861	0.0740329	0.046086	-0.116421	-0.0601733	-0.0091176	-0.023725	0.00244219
AP2A2	13621-31	1	0.0598795	0.695341	0.321876	-0.149156	-0.0543847	-0.0824434	0.100385	-0.106805	-0.0166859	0.0169793	-0.204319	-0.106018	-0.0675193	-0.00749812	-0.0482453	0.0322876
PPP2R5A	13622-16	1	0.0894379	0.953325	0.248695	-0.0471099	0.0735897	-0.0749039	0.226545	0.259316	0.0749227	0.144577	0.139268	0.0632946	-0.0283107	-0.0206543	0.0843392	-0.124572
SSB	13625-19	1	0.0254937	-0.1158	0.15358	0.0127728	-0.0424191	-0.0288616	0.0223939	0.0457415	0.0154065	-0.0164389	0.0646536	-0.00525532	0.0178562	0.038682	-0.0772627	0.0275003
RBBP5	13631-1	1	-0.0297593	-0.136669	-0.105205	0.0277085	-0.0580406	0.0440944	0.0515971	0.0510035	0.0400327	0.00861204	0.0364615	-0.00210782	0.0388462	0.000236076	0.00627739	0.00467641
ZYX	13632-10	1	0.0812802	0.735711	0.169663	0.00993456	0.00767391	-0.0852686	0.291405	0.284057	0.0890887	0.117374	0.20705	0.0650369	-0.0581442	-0.0863681	0.0355462	-0.118014
NAP1L1	13636-20	1	0.0664697	0.935304	0.25523	-0.0386575	0.0405919	-0.0787965	0.258808	0.26802	0.0961304	0.12535	0.163499	-0.00758237	-0.0485491	-0.0691492	0.071169	-0.0904249
USO1	13639-101	1	0.0517653	0.73132	0.263721	0.0135311	-0.00456662	-0.0655704	0.264772	0.213791	0.059206	0.0831772	0.0919465	0.044435	-0.0474172	-0.105786	0.0824291	0.00488389
IFIT3	13642-90	1	0.0202593	0.208108	0.176039	0.0115523	-0.0134361	-0.0348634	0.0974718	0.0707525	0.0365758	0.043971	0.0485023	0.0348476	-0.0259413	-0.0080845	-0.0191674	0.00614798
HGS	13644-30	1	0.0558266	0.876314	0.220776	-0.0225119	0.0439049	-0.0563193	0.254358	0.254723	0.114545	0.103764	0.159753	0.0237553	0.00380621	-0.096489	0.0959843	-0.0748767
ZFP91	13651-54	1	0.00273659	-0.0516354	0.0768671	-0.0187395	0.00166135	-0.0361229	-0.0183867	-0.00329349	-0.0463662	-0.0246364	0.0145599	-0.00452388	-0.0291737	0.0416849	-0.00555636	-0.00488061
ROCK2	13654-1	1	0.0696498	0.903888	0.227313	-0.0434903	0.0144843	-0.0545465	0.288098	0.232132	0.0814264	0.100275	0.162677	0.107421	-0.0354206	-0.117307	0.124001	-0.099864
NCL	13655-34	1	-0.0135012	-0.112512	-0.0785764	-0.00184981	-0.0737852	0.00614908	0.0290476	-0.030535	-0.0123307	-0.0187286	-0.103209	-0.0123687	-0.0389942	0.000874194	0.00638664	0.083367
PNKP	13657-2	1	0.0635074	0.825962	0.231517	-0.00650369	-0.0767878	-0.0421551	0.277002	0.254163	0.127124	0.0919976	0.161753	0.0653979	-0.00928421	-0.0760833	0.067164	-0.0755344
ATP13A1	13659-36	1	-0.0974433	-0.0996612	0.048679	0.0776905	-0.0223636	0.0245785	0.0886166	0.00493025	0.0142348	0.0293032	0.0325975	-0.0291086	-0.0407413	-0.0484376	0.00275386	-0.0505589
PPP2R3A	13665-35	1	-0.114131	-0.174947	-0.0597901	0.141337	0.0603998	0.0241634	-0.00764948	-0.00871578	-0.0138923	-0.0405811	-0.0466677	-0.0499551	0.0439251	-0.0664679	-0.0545954	0.13953
CA10	13666-222	1	-0.0743258	-0.188373	0.114469	0.0232859	0.21102	-0.0528603	-0.323684	0.0484955	0.0794923	-0.0148899	0.0403909	-0.058823	0.16217	0.085942	-0.00650189	0.113516
ELANE	13671-40	1	0.0726428	-0.115028	0.0571883	-0.0928763	-0.0194201	-0.132149	-0.0557538	-0.133086	-0.071332	0.05373	-0.189926	-0.173285	-0.181944	0.103338	-0.0318025	-0.0704888
CCT7	13673-21	1	0.104212	0.726139	0.145966	-0.00326216	0.109036	-0.0158521	0.227866	0.243537	0.0490705	0.0908713	0.198285	-0.191727	-0.138573	-0.209968	0.134762	-0.0878181
ODC1	13689-2	1	-0.0084207	-0.336729	-0.140486	0.00540862	0.17438	-0.000396774	-0.19734	-0.264397	-0.115692	-0.0665264	-0.164906	-0.0507446	0.0120125	0.0143206	-0.00904724	-0.0486732
SLC5A8	13691-10	1	-0.0128398	-0.186159	-0.168128	0.178189	0.152821	0.318836	0.106731	0.134971	0.0373449	-0.031597	0.179398	-0.0726553	-0.0617148	-0.670735	0.00950248	0.0754635
WISP1	13692-154	1	0.0219748	0.30217	0.181318	0.0819888	0.0147267	0.00177867	0.107151	0.191515	0.048238	0.0738681	0.110931	0.0378353	0.0456025	-0.0068996	-0.0265308	-0.00595385
CRLF2	13694-24	1	-0.00864017	-0.105697	0.0970398	-0.0142935	0.0283167	0.00454489	-0.0619611	-0.0192114	-0.0288467	0.00721134	-0.0115812	-0.0205673	-0.0352072	0.0284132	-0.0203751	0.00488873
ANXA2	13700-10	1	0.0303225	0.443566	0.269911	-0.0499236	0.106748	-0.13022	-0.0804304	-0.0747112	-0.0704562	0.072617	-0.23403	-0.0385328	-0.0925026	0.047628	0.0053359	0.0439895
HMGCS2	13704-5	1	-0.0277587	-0.114266	0.137332	0.0309718	-0.0412099	-0.0695372	-0.0311581	-0.0440783	-0.0348232	-0.0690013	-0.102763	-0.0180779	-0.00499097	0.00758267	0.11464	0.326321
SEC22A	13713-164	1	0.0124611	0.207997	0.158183	-0.00158297	0.0953177	-0.0416222	0.0156067	-0.0135306	0.016656	0.00780868	-0.0232982	-0.00890478	0.0207841	-0.0653019	0.0034291	0.0620406
FCN2	13717-15	1	-0.078602	-0.118831	-0.056794	0.153579	0.0882915	0.0427624	0.114223	0.0793392	0.0579941	-0.0768559	0.107637	-0.0598411	0.155076	-0.155941	0.00753273	0.0851232
PAK4	13719-19	1	0.0537933	0.871054	0.232897	-0.0244589	-0.0162496	-0.0678235	0.291505	0.224956	0.0831467	0.107831	0.139186	0.0813287	-0.032931	-0.0954973	0.127883	-0.0768423
PRTN3	13720-95	1	0.0597645	-0.154469	-0.0545136	-0.0892718	-0.174507	-0.0302755	0.035386	-0.141838	-0.0144373	-0.01893	-0.0865509	-0.00527355	-0.0650719	0.0449192	0.0303041	-0.0892845
CD80	13726-4	1	-0.00467849	-0.101279	-0.0742767	0.0214856	-0.0607755	0.0456734	0.0648479	0.0786869	-0.0103523	0.0323302	0.0677315	0.013268	-0.0566263	0.020547	-0.0463746	0.0153052
ERP29	13728-19	1	0.0677162	0.937229	0.145313	0.0239628	-0.0446202	-0.0349884	0.397586	0.386693	0.172712	0.133865	0.275467	0.117065	0.0220656	-0.119922	0.0547927	-0.113342
SFXN5	13729-26	1	0.000878123	-0.199223	-0.229646	0.0806982	-0.0736508	0.0324515	0.0796946	0.0605522	-0.0209306	-0.0348207	0.0628825	0.00114718	-0.00929317	-0.00961266	0.220308	0.0238751
RAP1GAP	13735-1	1	-0.00719213	0.169152	0.12074	0.0311345	0.0937639	0.00671071	0.0487786	0.0628185	0.0245015	0.0182621	0.0534744	-0.0067836	-0.0108967	-0.0401031	-0.0681971	0.0094636
FRZB	13740-51	1	-0.0542107	-0.189594	0.0707223	-0.16058	-0.0600536	-0.0629976	-0.185539	-0.173069	-0.0223853	0.0465873	-0.187915	-0.111393	-0.180065	0.0776081	0.0120982	0.0250537
CUL4B	13743-56	1	0.0576427	0.666043	0.288589	-0.0259357	0.0242883	-0.0571353	0.205743	0.167252	0.0590666	0.103015	0.0756118	0.0494316	-0.0153326	-0.0681699	0.0297403	-0.05387
PKD2	13745-10	1	-0.0290616	-0.157116	0.0371718	0.00523944	-0.0292221	-0.0271781	0.0148105	0.0312298	0.00257597	-0.0213882	0.0899647	-0.0178807	0.0123922	0.00961794	-0.0277815	0.00495693
CROT	13929-27	1	0.0432078	0.750492	0.252317	0.0168426	0.0164737	-0.0484672	0.245283	0.271968	0.102498	0.104984	0.174775	0.0520584	-0.0247676	-0.074652	0.0489274	-0.0252275
APOBEC3G	13930-3	1	0.0578602	0.89702	0.195182	0.0433943	0.0080334	-0.0454308	0.310094	0.345121	0.144699	0.115177	0.219213	0.0454095	0.0170681	-0.126389	0.116131	-0.055723
PSMD9	13931-22	1	0.0149751	0.296208	0.0421757	0.00116561	0.0839837	-0.00654749	0.0928859	0.114445	0.0093327	0.0678188	0.0526085	-0.696777	-0.118394	-0.0366469	0.0261985	-0.00786701
MCF2L	13934-3	1	0.0121697	0.135007	-0.0455957	0.0707773	-0.00990774	0.0929942	0.107406	0.116829	0.0470252	0.0103842	0.0877402	0.00983563	0.0158724	-0.0871985	-0.0164725	-0.00280615
CAND1	13937-75	1	0.0324567	0.622216	0.148089	0.0315125	-0.0408724	-0.055383	0.343064	0.0747532	0.0538416	0.0234543	0.0423415	-0.22265	-0.055361	-0.178413	0.0315222	-0.0474575
IFI16	13940-19	1	0.0384622	0.102986	0.186986	-0.0867985	-0.0917301	-0.0199431	-0.0323763	-0.172301	-0.0413505	-0.0101635	-0.369058	-0.079783	-0.0293239	0.0578043	-0.0200628	0.0677425
FARS2	13941-82	1	-0.0659133	-0.208944	-0.228873	0.213443	0.138296	0.0694644	0.0106989	-0.00263912	-0.0123621	-0.0410864	0.055248	-0.0384235	0.0252453	-0.117677	-0.0169816	0.00284659
SPSB1	13942-140	1	-0.0494248	-0.123414	-0.0921569	0.154199	-0.0659602	0.0997173	0.141906	0.15247	0.0935979	-0.0234327	0.096186	-0.0118579	0.0282873	-0.103347	-0.0650154	0.0786761
DPY30	13943-38	1	0.0880313	0.301141	0.220731	-0.165437	-0.129696	-0.0417293	-0.0029391	-0.401528	-0.214551	-0.0601375	-0.488225	0.0916318	-0.13675	0.0232793	-0.218631	0.0748342
SULT1A3	13944-3	1	0.0587892	0.824415	0.198645	0.0248652	-0.0548645	-0.0463263	0.292304	0.362061	0.152647	0.109543	0.276883	0.0684691	0.0257372	-0.0790714	0.107027	-0.0572604
NUDT12	13947-371	1	0.0108413	0.220471	0.0505116	0.0982615	-0.00112431	0.0536653	0.147119	0.172601	0.0765765	0.0262594	0.156749	-0.0194124	0.00929596	-0.0973011	0.0118538	-0.0158135
COL4A3BP	13950-9	1	0.0803542	0.719052	0.311535	-0.152875	-0.128003	-0.103589	0.119229	-0.157915	-0.053079	0.0167106	-0.261715	0.0780877	-0.0579848	0.031619	0.0644004	-0.00574656
GNPNAT1	13954-9	1	0.0639571	0.935178	0.260423	-0.00133136	-0.0362905	-0.0521605	0.293593	0.279265	0.122816	0.114052	0.126123	0.0887034	0.00435989	-0.0617167	0.0760972	0.0140841
DAPK1	13955-33	1	0.0495001	0.645595	0.263118	-0.0656593	-0.0516327	-0.0766753	0.195986	0.0941615	0.0745329	0.0733452	0.0188789	0.0387503	-0.0280382	-0.0573926	0.0412584	-0.0576483
RBM46	13958-5	1	-0.0118078	-0.0919441	0.159498	-0.00315446	0.0262409	-0.0326579	-0.0711177	-0.0557525	-0.0557681	0.00795424	-0.0525044	-0.0111306	0.0142795	0.0492825	0.0206121	0.0286542
LAP3	13959-7	1	0.0826043	0.91682	0.270221	-0.0276644	-0.00261825	-0.0633927	0.27456	0.262998	0.11114	0.124013	0.11043	0.0531446	-0.03798	-0.054197	0.0868209	-0.0152199
TOLLIP	13963-7	1	0.068714	0.953839	0.240849	-0.0424785	-0.0183026	-0.0698971	0.289304	0.250715	0.103326	0.114646	0.152175	0.113553	-0.0161846	-0.0803099	0.0924712	-0.0904752
TXNRD1	13967-14	1	0.0585731	0.740521	0.222716	0.0426502	-0.0179883	-0.0593462	0.262243	0.322675	0.0319868	0.119578	0.0179143	-0.00509817	-0.0653211	-0.0472463	0.0211876	0.144549
KPNA6	13969-24	1	0.060777	0.907861	0.24498	0.0208182	0.0595789	-0.0532244	0.290303	0.291041	0.109581	0.127208	0.188346	-0.174587	-0.0268832	-0.125101	0.0523007	-0.0602103
HSD17B14	13972-4	1	0.0276522	-0.0808984	0.0939761	-0.0203386	-0.0356829	-0.0223209	0.0190863	-0.0498956	-0.00918755	-0.0029109	-0.0221221	0.0361578	-0.0202002	-0.010348	-0.0574388	0.000169062
TTL	13973-62	1	0.0150561	0.13059	0.149273	0.00175613	-0.0541842	-0.0266539	0.038752	0.065426	0.0250555	0.00945789	0.0461055	0.031552	-0.014314	0.0218845	0.0108047	0.00397916
PPFIA1	13975-56	1	0.051849	0.75361	0.159519	-0.0304154	-0.0375611	-0.0228578	0.252485	0.218015	0.11455	0.0751371	0.141164	0.0741192	0.0240416	-0.09997	0.0774008	-0.0673015
ARHGEF1	13976-9	1	0.0372485	0.507472	0.120297	0.0252352	-0.0366363	0.00539189	0.22201	0.203354	0.105885	0.0623207	0.161921	0.0499685	-0.0163329	-0.121865	0.0340893	-0.0282016
BARD1	13977-28	1	-0.0197635	-0.152435	-0.0776372	0.0647113	-0.0279456	0.0458889	0.044143	0.0457078	0.0304411	-0.0235456	0.0574446	0.0191133	0.0213866	-0.0476823	-0.0394124	0.0193377
SLC26A7	13979-3	1	0.0594293	0.313151	0.121004	0.0595674	0.0269284	-0.0256363	0.12231	0.0754699	-0.347424	0.074099	-0.00387691	0.0387646	-0.125599	-0.0442194	-0.0108075	-0.0510061
RGS18	13982-33	1	0.0458685	0.687375	0.234805	0.0598725	0.204608	-0.0475139	0.165805	0.208095	0.0785624	0.109852	0.158882	0.0155898	-0.00329467	-0.134539	-0.0423233	-0.080508
DDX25	13984-23	1	-0.0123	-0.226433	-0.209628	0.0336408	-0.0732872	0.0486064	0.0912846	0.0859179	0.0451056	-0.0281668	0.155845	0.0341264	0.0128546	-0.0361697	0.0235301	-0.0554363
LANCL1	13986-6	1	0.0144682	0.741238	0.246573	0.0835277	0.166058	-0.0516137	0.200311	0.266408	0.0845138	0.0699808	0.154938	-0.327891	0.00961156	-0.165774	0.0831664	0.0543066
NMRAL1	13988-67	1	0.0297766	0.476663	0.0896029	0.0360702	-0.042488	-0.0391937	0.213217	0.195858	0.0886815	0.0777903	0.166184	0.0312476	0.00880351	-0.0721723	0.113705	-0.0798216
EPB41L1	13993-20	1	0.0318672	0.575223	0.217516	0.0610324	0.149303	-0.0929347	0.166767	0.258809	0.016957	0.117957	0.128467	-0.55705	-0.128023	-0.0584331	-0.0391266	-0.0043567
ADSSL1	13998-26	1	-0.0235451	0.263886	0.222317	0.086364	0.0267599	0.0441543	0.101562	0.139822	-0.222682	-0.0446163	-0.0879211	-0.0586468	-0.0577679	-0.136314	0.0385766	0.557788
DOCK9	14002-18	1	-0.0173211	-0.165151	-0.00436675	0.050232	-0.0603734	0.0198587	0.0320558	0.0425379	0.00329806	-0.0156646	0.0346638	0.00347119	0.0250132	-0.00828351	-0.00629773	0.0374083
CHD7	14005-2	1	-0.0449351	-0.139995	0.122231	0.00270146	-0.00643801	-0.0115309	-0.0192745	0.00945779	0.0251532	-0.023616	0.0403441	0.0014959	0.0543361	0.0405636	-0.0255583	0.0132573
GNMT	14006-36	1	-0.0203307	-0.168363	-0.087878	0.0309575	0.0380735	0.0491396	0.00304926	0.0652086	0.0505366	-0.0194331	0.0398012	-0.0296062	0.0572033	-0.0360991	-0.0213734	0.197012
PAPSS1	14007-22	1	0.0126544	0.398547	0.0903892	0.0988806	-0.103369	0.0161239	0.267319	0.298779	0.127283	0.0438313	0.26093	0.0284571	0.02669	-0.122015	0.135912	-0.0211939
TNFAIP3	14009-65	1	0.0657652	0.378441	0.147574	-6.58e-05	0.00903709	-0.0419104	0.162869	0.156042	0.0483404	0.0505668	0.118676	0.0166264	-0.0123843	-0.0364665	-0.00700737	-0.0700124
DHX58	14012-17	1	-0.0441887	-0.071225	0.0398617	0.0577192	0.0356053	0.00457423	-0.00246105	0.0350364	-0.0154846	-0.0214371	0.0377088	-0.0216761	0.010127	-0.0591984	0.0459156	0.0472126
TANK	14013-11	1	0.0130124	0.419648	0.128507	-0.00779129	0.0204657	-0.0204794	0.136413	0.102979	0.0361505	0.0422756	0.0530298	0.0598447	0.00236567	-0.0934734	0.0442989	-0.0338887
MED4	14021-81	1	-0.00373269	0.0652336	-0.0604489	0.119699	0.13133	0.103373	0.0580436	0.0752424	0.066429	-0.0237485	0.0875842	-0.0359926	0.0620456	-0.286765	0.0417323	0.0503148
TNFRSF9	14025-18	1	-0.0332943	-0.115404	0.0644171	-0.00497229	-0.0177044	-0.0172638	0.00212864	-0.0548979	-0.0316927	-0.0115377	-0.031031	-0.0326581	-0.0131134	0.000892271	-0.0350471	0.0131434
IL17F	14026-24	1	-0.00991396	-0.18224	-0.153111	0.0432739	-0.0783781	0.0237797	0.0943374	0.0927585	0.0539935	0.000431766	0.133304	0.0317367	0.0221153	-0.0137444	0.0100867	-0.0309273
COPS2	14029-42	1	-0.0609402	0.328702	-0.118584	0.616804	0.068906	0.461117	0.445262	0.42654	0.173364	0.058108	0.261317	-0.0646403	0.0730564	-0.510401	-0.0508905	0.158254
TACSTD2	14034-22	1	-0.0237417	-0.236701	-0.0075971	0.0337014	-0.0270864	0.000879534	-0.0140137	0.028408	0.0172122	-0.0168474	0.0574959	0.00605486	0.0386707	0.0248381	-0.0207312	-0.00934823
MPDZ	14036-116	1	0.00378662	-0.12306	0.148297	0.00455206	-0.0477053	0.0043151	-0.0189051	-0.0630333	0.00163612	-0.0291484	-0.0514484	0.0257213	0.0196647	0.0405687	-0.191605	0.054576
RANBP3	14037-18	1	0.0788857	0.372865	0.359149	-0.250272	-0.137213	-0.122859	-0.0849113	-0.489036	-0.20721	-0.0619075	-0.514468	0.0602174	-0.10505	0.0935067	0.0149913	0.00206548
KLK5	14039-33	1	-0.00339335	-0.1293	0.211791	-0.0218635	-0.0287787	-0.0294716	-0.0533218	-0.0276909	-0.0186109	-0.0449485	-0.00385036	-0.0248628	0.00517322	0.0571397	-0.0321015	0.0356715
BDNF	14047-78	1	0.0671568	0.797236	0.153001	0.0329117	0.00596537	-0.0368264	0.318827	0.402882	0.166725	0.143228	0.314504	0.0331906	0.0397165	-0.04567	0.0761807	-0.151457
FOXC2	14051-54	1	-0.0307674	-0.203122	0.193143	-0.0257497	-0.00627039	-0.00728459	-0.0654251	-0.00842069	0.0228341	-0.0132102	0.0072745	-0.016348	0.0130658	0.065372	-0.0986063	0.0443119
UNC13A	14052-26	1	0.00602208	-0.142893	0.149096	0.00940492	-0.0117241	-0.029484	-0.00997477	0.0408426	0.00411368	0.00856179	0.0568724	0.0117602	0.0149002	0.0249691	-0.0763506	0.0190905
CGA	14056-4	1	-0.0316954	-0.20179	-0.148707	0.0193798	-0.0378003	0.0663347	0.00725039	0.0613467	0.0704689	-0.0386809	0.105401	0.0396963	0.161222	0.00341394	0.0564757	-0.0124743
TNFSF11	14061-48	1	0.0312471	-0.118657	-0.0494057	0.0484897	-0.0408673	-0.0130805	0.109585	0.0680205	-0.0164942	0.00882186	0.0982408	0.0414499	-0.0825272	-0.0188653	-0.0388557	-0.0553536
OSM	14063-17	1	-0.000890076	-0.137183	-0.00742525	0.0210129	-0.0758712	0.0157425	0.0529383	-0.0451648	-0.0111012	-0.0513525	0.00601218	-0.0138625	-0.0175423	-0.0262265	-0.0419687	-0.0143476
CD5	14065-11	1	-0.049886	-0.146339	0.21412	0.0355675	0.0679549	-0.0332239	-0.124934	-0.0230867	0.00668015	-0.00386829	0.0126394	-0.00983425	0.0655647	0.0506192	-0.0646237	0.0223067
MAGI2	14066-49	1	0.0316895	0.252335	0.256992	-0.0773309	-0.041122	-0.0675558	0.0224563	-0.121046	-0.0968088	0.00742049	-0.114202	0.0410478	-0.0820725	0.0332673	-0.0352216	-0.0374642
PKP2	14067-6	1	0.0366959	0.471215	0.164624	-0.0224852	0.000278239	-0.0494922	0.140804	0.128542	0.0630608	0.0432464	0.0762562	0.0617072	0.0212151	-0.0511234	0.0894068	-0.0230691
CA4	14069-61	1	-0.0986314	-0.260733	0.154233	-0.0226275	0.257925	-0.050644	-0.331791	-0.113724	-0.0213992	-0.0454073	-0.0642402	-0.0879568	0.0701539	0.0771401	-0.0681792	0.0442324
SHC2	14074-2	1	0.00306506	-0.163131	0.0858504	0.0232786	-0.0503592	-0.013158	0.0225511	0.0528007	0.0317186	0.00582688	0.0917881	0.0103886	0.0224623	0.0331845	-0.0594512	-0.00965619
CST4	14076-74	1	0.0406657	-0.110794	0.145655	-0.124543	0.00700988	-0.0880998	-0.14127	-0.255556	-0.129064	-0.114539	-0.141429	-0.0304664	-0.132471	0.12279	-0.0417525	-0.0440438
IL18R1	14079-14	1	-0.0225597	-0.138902	0.21209	0.0163328	-0.052469	-0.0220268	-0.167876	-0.233059	-0.0889394	-0.0343443	-0.357988	-0.0664954	-0.050911	0.0296549	-4.33e-05	0.350235
TLN2	14082-56	1	0.0674371	0.701025	0.0725127	-0.0053915	0.0159769	-0.00523199	0.261594	0.208834	0.0805856	0.0858893	0.160656	0.0665091	-0.00487364	-0.127829	0.104149	-0.10974
SEPHS1	14083-25	1	0.0447328	0.720281	0.312506	-0.0237467	-0.0321818	-0.0497596	0.121044	0.18424	0.0496079	0.113663	-0.118534	0.0255291	-0.000782492	-0.0135213	0.100545	0.157415
DEF6	14090-23	1	0.0379498	0.737904	0.275892	0.0199931	-0.115625	-0.044037	0.282022	0.21112	0.0911523	0.0633304	0.0913082	0.00697655	0.00701947	-0.114439	0.107785	0.0144822
CBR3	14091-42	1	0.0125357	0.463748	0.300398	-0.0899157	-0.000538571	-0.0902407	-0.0309297	-0.188823	-0.0416831	-0.0427138	-0.171433	-0.0354975	-0.00193805	-0.00723073	0.0638079	0.0415083
FLT3LG	14093-10	1	-0.0296872	-0.085158	-0.09066	0.0411353	0.101305	0.0311032	-0.0677255	-0.026085	-5.68e-05	-0.0119095	0.0043459	-0.00467408	0.0193212	-0.0405514	0.0109763	0.00513397
HBEGF	14094-29	1	0.0328148	0.794915	0.205532	0.016621	-0.0234496	-0.0222503	0.288342	0.265445	0.127446	0.0992574	0.169948	0.0264993	0.0514291	-0.0962738	0.0917993	-0.0571194
KLRK1	14095-1	1	-0.00715877	-0.185692	0.126534	0.0084841	-0.0401198	-0.0460942	-0.0338076	-0.00705272	0.0113665	-0.0131184	0.0422947	0.0136232	-0.0091002	0.0356708	-0.0418326	0.00520878
CARS	14098-28	1	0.0498198	0.852009	0.310689	0.0174703	0.0880765	-0.0509457	0.193545	0.196125	0.0472086	0.106373	-0.00146246	-0.108119	-0.0354247	-0.100018	0.0445474	0.0759816
PSMA4	14099-20	1	0.0115134	-0.110202	0.104425	-0.0127467	-0.045635	-0.0212075	-0.0329273	-0.0224311	-0.0358309	-0.0299265	-0.0147549	0.0221125	-0.0193799	0.026684	0.126529	0.0247684
C1QC	14100-63	1	-0.00644905	-0.145222	0.0964213	-0.0747157	-0.0271668	-0.0177604	-0.117855	-0.0659295	0.043792	-0.0339498	-0.0637125	-0.0266276	0.0386314	0.050786	0.00223833	0.0773249
RAP1GDS1	14106-46	1	0.0172843	0.252853	0.173881	0.0467333	0.0176302	-0.0112424	0.127479	0.118662	0.0399228	0.0551091	0.10709	0.00688335	0.0361287	-0.055132	0.0348449	-0.0455653
MTHFS	14107-1	1	0.0870142	0.898384	0.233837	-0.0458886	-0.0346497	-0.0685349	0.261824	0.214748	0.0919637	0.112238	0.122886	0.0783921	-0.0172807	-0.0350658	0.0749973	-0.073728
THBS2	14111-15	1	0.00768296	-0.14874	0.190281	-0.0245053	-0.0750332	-0.0323474	-0.0683064	-0.0502584	-0.0241063	-0.0380053	-0.0642168	0.0330292	-0.0251957	0.0545563	0.0233393	0.077593
ZNRF3	14122-132	1	-0.0209331	-0.100249	-0.0175779	-0.00763239	-0.00966242	0.0197429	-0.00531818	-0.0399403	-0.00873931	-0.000600654	0.0142126	0.00781709	-0.00375409	0.0113474	-0.0315392	-0.0384477
C10orf54	14123-34	1	0.0351493	0.261013	0.274126	-0.192796	0.0342796	-0.117305	-0.229432	-0.291732	-0.141809	8.67e-05	-0.260042	0.000502737	-0.131226	0.147436	-0.00515674	-0.0157876
IFNA10	14128-121	1	-0.0233009	-0.0839047	0.0355351	-0.0218779	0.0374624	-0.00227339	-0.0576698	-0.03446	-0.0436997	-0.0177397	-0.0207972	-0.0189243	-0.0113635	0.020012	-0.0458249	-0.00498204
IL1R2	14133-93	1	-0.104712	-0.211519	0.0685126	0.0246476	0.208474	-0.0601703	-0.291238	0.0230349	0.0168174	0.00961221	-0.0314028	-0.0904489	0.0601109	0.0886285	-0.0645398	0.291985
RXFP1	14135-3	1	-0.0118137	-0.194195	-0.185251	0.157007	-0.0157432	0.0840635	0.0986111	0.134199	0.0617912	-0.0126845	0.117912	0.00625669	0.0615555	-0.085595	-0.0498029	0.027031
NRG4	14139-16	1	-0.010198	-0.155264	0.0818947	-0.00262829	-0.00568641	-0.0217593	-0.00612971	-0.0816319	-0.0696494	-0.0508401	-0.00474574	-0.00229214	-0.0306003	0.0225204	-0.0509467	-0.00116217
IL36B	14149-9	1	-0.00253597	-0.183921	-0.154409	0.0276335	-0.0495985	0.0570116	0.0697959	0.0849424	0.0568489	-0.00559762	0.117509	0.0292586	0.0405688	-0.0190404	-0.0292448	-0.0300833
ISG15	14151-4	1	0.105334	0.486569	0.237537	-0.0862145	-0.0661414	-0.0446422	0.136373	0.0151614	0.0375672	0.0511301	-0.0903639	-0.118751	-0.0220505	0.0190033	-0.023216	-0.00467089
EFNA3	14153-8	1	-0.0389696	-0.177778	0.166736	-0.128928	0.10877	-0.101253	-0.395988	-0.266144	-0.0535514	-0.0984487	-0.168674	-0.0268094	-0.0408572	0.168972	0.00163794	0.0579721
YWHAB	14156-33	1	0.0902071	0.956898	0.173717	-0.00551469	-0.0345324	-0.0714071	0.373495	0.331848	0.136426	0.133587	0.225689	0.0556899	-0.0292329	-0.0861623	0.0658016	-0.136
YWHAE	14157-21	1	-0.0174884	-0.269573	0.131019	-0.0878897	0.252008	-0.0817252	-0.330501	-0.23053	-0.133652	-0.0312871	-0.20802	-0.353801	-0.0721689	0.0310725	-0.0368491	0.0917302
CDKN3	14178-18	1	0.00652869	-0.0658756	0.132565	-0.0834746	0.092858	-0.0273037	-0.172904	-0.100194	-0.0102482	0.0164359	-0.0386559	-0.0444221	0.000544681	0.0929426	-0.0825406	-0.0878914
RFFL	14186-13	1	0.0287087	0.0570588	0.00394625	-0.0223146	0.0607257	0.000752099	-0.0139984	-0.00938193	-0.0536142	0.0141533	0.00248619	-0.00269085	-0.0194768	0.00739671	0.0168168	-0.0551413
PDCL2	14192-31	1	0.0305175	0.22756	-0.139671	0.0545718	0.108289	0.0608056	0.122264	0.159258	0.0583281	0.0456572	0.133349	0.00313542	-0.0215738	-0.128436	0.0377641	-0.0633112
ANXA7	14203-3	1	0.0721826	0.948279	0.260448	-0.0211733	0.0271236	-0.0864828	0.265648	0.295264	0.107518	0.139953	0.192093	-0.0751462	-0.0185614	-0.0382437	0.0863404	-0.112573
HEXIM2	14205-6	1	0.03701	0.607367	0.207045	-0.0431138	0.0440823	-0.0380852	0.172866	0.185435	0.0928426	0.0750394	0.122542	0.0344732	0.0180491	-0.0967782	0.0219849	-0.0342252
DOK2	14246-50	1	0.0791202	0.881593	0.211113	-0.0386125	-0.0391339	-0.0552766	0.298364	0.256185	0.0946821	0.120892	0.170408	0.109813	-0.0430358	-0.0819788	0.114728	-0.105909
BLMH	14250-115	1	0.00671853	-0.0763842	0.114635	-0.0359682	-0.0341547	-0.00602456	-0.018103	-0.0179242	-0.0041879	0.0255562	-0.0103013	0.0143134	-0.0101443	0.0268298	-0.0191227	-0.00423982
PTPN4	14254-27	1	-0.029951	-0.235683	-0.0839952	0.0420596	0.129848	-0.0524567	-0.0349625	-0.00156756	0.0197513	0.0395577	0.04736	-0.13791	-0.0137977	-0.109344	0.00840478	-0.0576323
RAB6B	14271-23	1	0.0705937	0.934578	0.230298	-0.0252871	0.00283939	-0.0739826	0.287503	0.269565	0.110265	0.123593	0.170799	0.108655	-0.0132388	-0.0700449	0.0883155	-0.0906593
PREP	14273-19	1	0.0653863	0.847176	0.231149	0.0109794	0.0680567	-0.0412549	0.2388	0.281858	0.104566	0.12647	0.115132	-0.0456523	-0.0426609	-0.0497162	0.0411275	-0.0210874
RAB14	14283-12	1	0.0142396	0.205456	0.087167	-0.0163725	0.0641209	0.0671308	0.023794	-0.0521275	-0.0477937	-0.0287033	-0.0564513	0.0283338	-0.0549368	-0.0635542	0.0962863	-0.0254054
RAB5C	14287-6	1	0.0750905	0.941577	0.0275165	0.0235495	0.0183731	-0.0355172	0.362944	0.384465	0.159445	0.136427	0.254816	-0.000378944	-0.00732818	-0.10234	0.0810391	-0.116174
AGAP2	14291-53	1	0.0510679	0.665925	0.248083	0.0376045	0.0153589	-0.0564587	0.239262	0.216238	0.0858739	0.0648726	0.132398	0.0396013	-0.0321152	-0.112212	0.0658051	-0.0184287
MBD1	14294-61	1	-0.104114	0.167085	-0.0785783	-0.117407	0.07711	0.123725	0.184989	0.119761	0.0578206	-0.0294757	0.00664457	-0.042101	0.0635153	-0.271046	-0.0225893	0.227304
SMC3	14324-52	1	-0.00274461	0.534295	0.311815	-0.0064873	-0.0551316	-0.0357827	0.114115	-0.00214997	-0.0103694	0.055525	-0.347822	-0.178618	-0.0640107	-0.0183039	0.0368283	0.227515
UBE2E1	14326-4	1	0.0726588	0.814993	0.289998	-0.0197252	-0.10088	-0.0501371	0.258366	0.0461937	0.0152511	0.0511357	-0.128499	-0.0418586	-0.0194584	-0.0556424	0.029932	0.010277
DIDO1	14329-4	1	0.0116122	-0.0991874	-0.0233642	0.0123575	-0.0298018	0.00643241	0.0242795	0.0341502	0.00534921	0.0158768	0.0422129	-0.0272623	-0.0328081	0.00142823	0.025237	0.00894724
RALA	14332-3	1	0.0726274	0.81552	0.142309	0.0701496	-0.00289041	-0.00832523	0.372011	0.351968	0.133118	0.12518	0.225112	0.073059	0.0191226	-0.110597	0.0821719	-0.118628
MSTN	14583-49	1	-0.0191637	-0.184344	-0.142082	0.118645	0.0320845	0.0288969	0.0512937	0.141215	-0.0233922	0.0363447	0.183733	0.0183849	-0.0589203	-0.0698592	-0.0174003	-0.0176736
GDF11	14587-16	1	0.0146944	-0.0827088	0.0445541	-0.0333236	-0.0313079	0.00465891	-0.0108949	-0.000268777	-0.00605717	-0.00113986	-0.00386487	0.00815121	-0.0196051	0.0191512	-0.0514028	0.0143634
SEMA6C	14597-5	1	-0.019056	-0.128195	0.183754	-0.0182124	-0.00805655	-0.0444983	-0.0465487	-0.0155076	-0.00693649	0.00769957	0.0239498	-0.00430392	0.0110877	0.0367003	-0.0621517	-0.00129582
KIAA0040	14603-51	1	-0.119136	0.299894	0.316224	0.0877398	0.135518	-0.00769913	-0.0455656	-0.0722548	-0.00985867	0.000674092	-0.178762	-0.0923094	0.139114	-0.0322929	0.00891325	0.122252
NCMAP	14614-41	1	-0.0601606	-0.195747	0.118277	-0.0533564	0.225378	-0.070863	-0.411618	-0.262986	-0.12722	0.0207695	-0.214934	-0.0364358	-0.000416285	0.209183	0.00549269	-0.0411454
KRTAP2-4	14615-46	1	-0.00707198	-0.239442	0.170701	-0.126222	-0.0125817	-0.0593742	-0.263656	-0.391464	-0.270907	-0.0969077	-0.324744	-0.0384841	-0.197572	0.0875782	-0.0110001	0.118959
ZNF382	14616-16	1	-0.00681503	-0.110758	0.154697	-0.0107094	0.0571167	-0.0339079	-0.0939064	-0.0550277	-0.035769	0.0122802	-0.0359426	-0.00202389	0.0197164	0.0335613	-0.0527069	0.0041551
ZNF526	14619-8	1	0.0123845	-0.0595743	0.0492815	0.0294011	0.0615839	-0.0278344	-0.0399535	0.018373	0.00455336	0.0187861	-0.0188731	-0.0357784	0.000296039	0.00913151	-0.0177394	-0.00147963
SUMO3	14623-26	1	0.0792506	0.951194	0.269965	-0.0399885	-0.0294043	-0.0785252	0.257607	0.206024	0.0914861	0.122146	0.0885903	0.0528112	0.0129815	-0.0228858	0.0868932	-0.109128
CTCF	14624-51	1	-0.0206467	-0.162381	0.0586426	0.0227415	-0.00193653	-0.0149259	-0.00526255	0.0356252	0.0275435	0.00636132	0.0543233	-0.0192167	0.0324879	0.0108166	0.00876999	-0.00104574
LHCGR	14634-13	1	0.0116177	-0.12113	0.0611707	-0.00419442	0.0795095	-0.0300333	-0.0772787	-0.0210635	-0.0136419	-0.0106875	0.00940959	-0.0112825	0.00493321	0.0358397	-0.0338255	0.00334088
DNAJC17	14655-1	1	0.010208	0.508956	0.229582	0.0269425	0.0724919	-0.0322647	0.147078	0.134785	0.050922	0.0817975	0.0456639	-0.242882	-0.0534771	-0.0711543	0.00334912	-0.00617956
MZF1	14662-6	1	-0.0489924	-0.290228	-0.307052	-0.0112637	0.135213	0.0594442	-0.155171	-0.134209	-0.0114706	-0.0539207	-0.0330819	-0.0786839	0.11338	-0.0278184	0.0548175	-0.0448155
SKIL	14670-1	1	0.0461466	0.653353	-0.229495	0.125272	0.0790878	0.0667469	0.456044	0.428419	0.184232	0.131482	0.379436	0.068404	0.0614712	-0.281773	0.0746356	-0.1887
EIF4B	14675-20	1	0.0634687	0.95453	0.267955	-0.0080064	0.0302821	-0.0649044	0.286603	0.25618	0.0926848	0.120583	0.130994	-0.125817	-0.0460067	-0.084375	0.0699184	-0.0666009
PTPN7	14688-6	1	0.0522066	0.31798	0.0631831	0.014195	0.0486885	-0.00340486	0.113452	0.164443	0.0814258	0.0509591	0.135972	0.00423996	0.0310922	-0.0278715	0.0271785	-0.0619115
C8G	14708-59	1	-0.0010732	-0.309931	-0.0702394	0.0984611	0.277846	-0.0549244	-0.139061	0.0837541	0.0592762	0.0129897	0.113893	-0.0776553	0.133419	0.0578185	-0.0195259	0.0125711
AZU1	14713-46	1	-0.0162327	-0.134391	0.133365	-0.0154384	0.0374189	-0.0647264	-0.0793299	-0.0551658	-0.0265068	-0.00865652	-0.0393364	-0.0258185	0.000546578	0.0200176	0.0131741	0.0296593
ARHGAP5	14748-31	1	0.067578	0.864555	0.221442	-0.00616987	-0.00262229	-0.038596	0.28913	0.270063	0.110409	0.103578	0.180904	0.0797773	-0.00138228	-0.107315	0.0677318	-0.0744374
MESDC2	15299-102	1	0.0739103	0.920425	0.263621	-0.057052	-0.0209119	-0.0751943	0.246528	0.123016	0.0769915	0.0919726	0.0560185	0.11654	0.00221588	-0.0565393	0.0863955	-0.117393
CCDC134	15300-66	1	0.0554618	0.728699	0.23821	-0.03738	-0.0260642	-0.0510256	0.213676	0.0647183	0.0585123	0.0676992	0.00594884	0.0839647	-0.0183078	-0.0916877	0.00412947	-0.0424896
S100A5	15303-63	1	0.0602615	0.827733	0.200196	0.0568781	0.152479	-0.0584229	0.25031	0.27406	0.112985	0.143527	0.180701	0.0293285	-0.0142289	-0.132593	0.0556659	-0.0845803
IGJ	15306-20	1	0.00664632	-0.151878	-0.0699613	0.0448217	-0.0159641	0.0246721	0.0115884	0.0339565	0.00505838	0.00611858	0.0364353	0.00166831	-0.0114332	0.00347635	-0.00744003	0.0170362
PRC1	15310-61	1	-0.0245746	-0.196714	-0.20513	0.134235	-0.114349	0.0698911	0.154419	0.138107	0.0829248	-0.00531716	0.146573	-0.00870327	0.0572125	-0.0470208	0.00233197	-0.0118914
AGO1	15312-14	1	0.0458205	0.807085	0.229661	0.0198427	0.0633407	-0.0582015	0.231593	0.250975	0.0857243	0.107866	0.121667	0.0502387	-0.0129215	-0.0927407	0.0281196	-0.0229933
CLIC4	15314-49	1	0.0899634	0.947385	0.185472	-0.0216605	-0.0529785	-0.0753576	0.351384	0.314219	0.124778	0.133683	0.222272	0.108421	-0.00980648	-0.0459246	0.0866548	-0.145321
CUTC	15315-64	1	-0.0158779	-0.145852	-0.191375	0.0866266	-0.0404964	0.0379589	0.076262	0.106447	-0.00868556	-0.0180019	0.100932	0.0336077	-0.00338324	-0.0651425	0.186654	0.0219745
TXNL4B	15316-262	1	0.0875562	0.885322	0.200118	-0.00562809	-0.0257767	-0.053253	0.312983	0.294508	0.0836578	0.141314	0.178249	0.130116	-0.037941	-0.0387102	0.0665495	-0.1173
S100A10	15318-75	1	-0.0736543	-0.204197	-0.185247	0.115601	0.0587159	0.0377151	-0.0454023	0.0153124	-0.0248535	-0.0610611	0.00372647	-0.0492595	0.0429673	-0.0383288	0.0254466	0.0973426
CRADD	15322-35	1	0.0200495	0.67542	0.182327	0.00863745	0.111178	0.0244854	0.0779813	0.158903	0.0758271	0.109593	0.0600684	-0.0892565	-0.043383	-0.0433034	-0.00940539	-0.0190724
AGO3	15323-112	1	0.0165624	0.493705	0.284819	-0.0095857	0.112657	-0.0802883	0.0197257	0.104178	-0.0183795	0.101702	-0.0908877	-0.142666	-0.0987497	0.000623994	-0.0152687	0.149665
GAP43	15325-14	1	0.0801224	0.925438	0.19281	-0.0178005	-0.0534204	-0.0541137	0.311631	0.304773	0.131081	0.13049	0.206304	0.122768	0.00971412	-0.0399427	0.0817445	-0.125716
ANKRD1	15361-37	1	0.0178449	-0.177769	-0.00155084	0.0211961	-0.0512984	0.004191	0.0287437	0.0878504	0.0260749	-0.00566135	0.116122	-0.00934271	-0.00297872	0.0447931	-0.025398	-0.0342137
BAI3	15365-41	1	-0.0291242	-0.174183	0.0921199	0.0146418	0.026098	-0.0182121	-0.0519489	-0.0153235	0.00309442	-0.00863606	0.0351386	-0.00148386	0.0167677	0.0179515	-0.0288654	-0.0142638
BOLA1	15370-5	1	0.0280011	0.470356	0.297865	-0.107511	-0.0915224	-0.0803844	0.0764778	-0.182973	-0.07432	-0.0361441	-0.204225	-0.0564833	-0.0504846	-8.21e-05	0.0299205	0.0191304
GKN1	15374-15	1	0.00501738	-0.172105	-0.149837	0.0303885	0.0113339	0.0357121	0.0309934	0.0524804	0.0162266	-0.00613582	0.103576	0.0104508	-0.0150821	-0.0588622	-0.028649	-0.0371978
CTSE	15376-134	1	-0.0504423	-0.225387	0.141079	-0.0909584	-0.03067	-0.0827197	-0.25827	-0.356941	-0.0873987	-0.246707	-0.26758	0.0203585	0.07533	0.0684887	0.00483068	0.156092
FABP2	15385-116	1	0.00800721	-0.125015	-0.0479726	-0.0608665	-0.0445228	-0.0589728	-0.0497803	-0.153272	-0.0656197	-0.0752178	-0.101689	0.0287436	-0.0088411	0.0481702	0.0235859	0.028011
NRP2	15387-44	1	0.00405045	-0.316615	0.157842	-0.212479	0.0996465	-0.202669	-0.525609	-0.187614	-0.0627604	0.0723576	-0.282674	-0.0229301	-0.0144412	0.485269	-0.00996063	-0.0881663
FCGR3A	15388-24	1	-0.0277716	-0.0528207	0.0100003	-0.0231579	-0.00758447	-0.00556062	-0.0382929	-0.055898	-0.0372749	0.0132216	-0.0635222	-0.036287	0.00353123	-0.0105697	-0.00413205	0.0480907
FXN	15389-1	1	-0.0178205	-0.196814	0.0509851	0.0187285	-0.0666576	-0.00134271	0.020683	0.0274128	0.0293029	-0.00139969	0.0651994	1.73e-06	0.0180064	0.053935	-0.12441	0.00364771
GAS6	15391-114	1	0.0133026	-0.31625	0.129066	-0.276144	0.0468062	-0.181166	-0.503376	-0.351202	-0.0947351	-0.0176593	-0.270434	0.0261017	0.0483442	0.340517	-0.0143368	0.0140594
GSTM1	15395-15	1	0.0137022	0.177811	0.0738093	0.0719921	0.0562492	0.0238806	0.0790522	0.0945786	0.0110792	0.0582675	-0.00377741	-0.0102434	-0.0508426	-0.0289133	-0.0247194	0.0724368
GFER	15398-2	1	0.0318686	0.259818	0.162922	-0.0483608	-0.0180259	-0.0242393	0.0527873	0.024834	-0.00450941	0.0136947	-0.0727217	0.0038382	-0.0511226	-0.00875122	-0.0109165	0.165855
ID1	15402-2	1	0.00882974	0.230083	0.151306	-0.0125177	0.0528003	-0.0389766	0.0474688	0.0332999	-0.00324372	0.045471	-0.0109602	-0.0150415	-0.0634584	-0.0321798	-0.0934543	-0.00538328
ID2	15403-53	1	0.0212239	-0.116306	0.0779803	-0.0117572	-0.0824357	-0.00230976	0.0664218	0.0508073	0.0545847	0.0394801	0.0354574	-0.0583848	-0.0167798	0.000851666	-0.0463652	-0.0205148
IFNA4	15405-23	1	-0.00754068	-0.130788	0.0830524	-0.00398842	0.0668448	-0.0651503	-0.0750526	-0.0432741	-0.0382001	0.0273773	-0.0156917	0.00344798	0.00351859	0.0408393	-0.0172984	0.0101343
BIRC7	15412-40	1	2.39e-06	-0.122833	0.148058	-0.00694744	-0.00353866	-0.0341215	-0.0297898	-0.00438081	-0.0122806	0.0422035	0.0204839	-0.0126423	0.00442527	0.05708	-0.0266453	-0.0103997
LCAT	15413-3	1	-0.00627856	0.119643	0.0030044	0.147696	0.0793416	0.0635467	0.196608	0.249509	0.0923058	0.0897798	0.164437	0.0413137	0.0712411	-0.138805	-0.0185929	0.0039485
LDHA	15414-316	1	0.0256914	0.541648	0.185963	-0.00837629	0.0120152	-0.0687735	0.0894456	0.242402	-0.0123507	0.102584	-0.0311042	0.0475916	0.00437197	0.0715536	0.00434251	0.168634
LYG2	15416-54	1	0.0182757	0.178525	-0.111622	0.0521399	0.0329893	0.0391498	0.163003	0.175217	0.0699282	0.0525487	0.16996	0.0156637	0.00222253	-0.0986822	0.0447269	-0.0798057
SERPINB5	15417-3	1	0.0189215	-0.142294	0.235632	-0.136665	-0.0346509	-0.154487	-0.136101	-0.316756	-0.18445	-0.0468584	-0.226547	-0.028466	-0.229034	0.0814632	-0.0628258	0.0363493
MAPK10	15418-25	1	0.0626501	0.929857	0.183036	0.020408	-0.0822798	-0.0468211	0.380297	0.37561	0.14961	0.137804	0.248666	0.116356	0.00752533	-0.0976002	0.10413	-0.0912678
LOXL3	15427-35	1	0.0695095	0.663766	0.0864267	0.035052	-0.00470466	-0.00415671	0.273443	0.343897	0.125315	0.102711	0.255685	0.0321288	0.0235617	-0.0329115	0.040207	-0.123149
OTOR	15432-1	1	2.34e-05	-0.0634533	0.00423067	-0.0299656	-0.0641648	-0.0382828	0.0104411	-0.0639803	-0.0186561	-0.00963723	-0.0150364	0.0341371	0.00174517	0.0307581	0.0113887	-0.0719668
SRC	15433-4	1	0.0785209	0.917233	0.173128	0.0138905	-0.0674784	-0.0548613	0.380303	0.376723	0.131641	0.126807	0.275792	0.133782	-0.00844275	-0.0859924	0.117214	-0.114813
PNOC	15434-5	1	-0.00590283	-0.141171	-0.0502473	0.0193984	-0.062265	0.0336425	0.0115762	-0.00203593	0.0161431	-0.0347747	0.0240603	0.0148804	0.0204648	0.009565	0.0155798	0.0165791
PNP	15435-4	1	0.0566114	0.877553	0.185033	0.0392566	0.0492793	-0.0587473	0.349939	0.393874	0.155222	0.145072	0.28618	-0.267224	-0.0341081	-0.119007	0.0350246	-0.0822282
RAMP1	15436-40	1	0.0246638	-0.0834518	0.090465	0.00419149	0.0303918	-0.0338323	-0.0214284	0.00918243	-0.0220761	-0.00589858	0.0168597	-0.00347392	-0.0175458	0.0226005	0.0192338	0.0015099
RAMP3	15437-11	1	-0.00219335	-0.0633022	0.00693137	0.0435762	-0.0247838	0.00435963	0.0401278	0.0367475	0.0216609	-0.00285417	0.0444697	-0.00919447	0.0051951	-0.00477187	0.0900591	-0.0103027
RND3	15439-21	1	-0.0093015	-0.149769	0.0423077	0.0650431	-0.054958	-0.00286638	0.0510248	0.0531409	0.0402366	9.33e-05	0.0859405	0.0132256	0.0336063	0.0198045	-0.0448258	0.00256467
PCSK2	15440-57	1	0.00990789	-0.187931	-0.107743	0.0356824	0.00250146	0.023175	0.00397696	0.0354391	-0.026521	0.0223475	0.0632114	-0.039337	-0.0700341	-0.014018	-0.0257326	0.00428279
NT5E	15452-5	1	-0.0515496	-0.241201	0.216506	-0.0440299	0.118821	-0.0498275	-0.452876	-0.24181	-0.0664941	-0.0642175	-0.248154	0.0212462	0.121275	0.162301	-0.0041417	0.23518
CNPY4	15465-79	1	0.0926017	0.824688	0.10585	0.0259329	0.0221013	-0.00470702	0.337951	0.321926	0.152922	0.141885	0.232404	0.0833728	0.00442543	-0.0966466	0.0534603	-0.190353
COL9A1	15466-30	1	0.00932571	-0.0810963	0.150951	-0.0729548	0.00493912	-0.0437986	-0.176912	-0.198224	-0.069552	-0.0017195	-0.160451	0.0478725	0.0595475	0.113829	-0.0929038	-0.0528537
HEXB	15470-11	1	-0.0224647	-0.128292	0.0441843	0.026776	-0.0361021	-0.00127584	-0.0413395	-0.00299559	-0.0205716	-5.52e-07	-0.10649	-0.013142	-0.0904537	0.0327634	-0.00868748	0.270924
PIN1	15474-7	1	0.0686267	0.930707	0.216496	-0.00255231	0.000130361	-0.0476584	0.310462	0.299178	0.124616	0.134403	0.185612	-0.104263	-0.0198042	-0.0766457	0.0336474	-0.09627
VNN2	15480-2	1	0.000937852	-0.143031	0.0250937	-0.090244	-0.101286	-0.0639809	-0.0970157	-0.0614035	0.0604802	0.0336807	-0.0800719	-0.196716	0.00450593	0.0954801	0.00806525	0.0239205
CAMP	15481-45	1	0.0131411	-0.128142	-0.0836684	-0.0168615	0.159882	0.139851	-0.0642354	-0.0275618	-0.00526625	-0.0371131	0.0308419	-0.0693988	-0.0102649	-0.200686	-0.0389518	-0.0204618
A2ML1	15482-12	1	0.0382349	-0.0586798	0.0290634	-0.0244126	0.00894455	-0.0315258	-0.068343	-0.0231731	-0.0320109	0.00330182	-0.000806234	0.0271716	-0.07732	0.0599196	-0.0658869	-0.0604822
AGRN	15483-377	1	-0.0777276	-0.178221	0.0395535	0.157936	0.0632142	0.0882571	0.0212859	0.0694533	0.000574728	-0.0190922	-0.0674932	-0.0233782	-0.00996845	-0.1697	-0.0405513	0.330064
CRIM1	15492-1	1	-0.0133781	-0.23068	0.265113	-0.10378	-0.0132037	-0.0730114	-0.201003	-0.238571	-0.104739	-0.0412931	-0.200514	-0.00730782	-0.056824	0.151882	-0.126097	-0.0055737
HS3ST1	15497-9	1	-0.0521893	-0.268614	-0.296093	0.0259634	-0.0391679	0.0763764	0.0383408	0.0405882	0.00184305	-0.0454827	0.0745553	0.0327213	0.0502744	-0.0386644	0.172268	-0.0233188
BIRC7	15504-39	1	-0.0144841	-0.134155	0.18815	0.0177117	0.0264753	-0.00775738	-0.0647772	0.0432419	0.0103628	0.0296138	0.00811929	-0.0401692	0.0177279	0.0828131	-0.0346331	0.0250431
NAGLU	15509-2	1	0.011528	-0.11269	-0.00141661	-0.00843901	0.0405389	-0.049789	-0.106186	-0.110794	-0.0771507	0.0415363	-0.0884009	0.0257614	-0.0274073	0.0602608	-0.013156	-0.0108412
PRSS8	15513-108	1	-0.0404306	-0.179997	-0.000576404	-0.0259843	-0.12475	-0.0445429	0.0212557	-0.304303	-0.145452	-0.183232	-0.254056	-0.0251917	-0.181448	-0.144293	-0.0462154	0.258491
GLIPR2	15522-2	1	0.00454146	-0.259165	-0.0387205	-0.112935	0.33582	-0.101537	-0.405468	-0.000286373	-0.0848132	0.0680079	-0.0427391	-0.0613017	0.0635545	0.252437	0.00748349	-0.100629
ALAD	15523-9	1	0.0264167	0.589042	0.10921	0.0621401	0.217717	-0.0165271	0.164262	0.303243	0.0803313	0.150046	0.206709	-0.571567	-0.0801541	-0.119498	-0.020484	-0.0318939
PGAM2	15524-30	1	0.0609448	0.654633	0.235286	-0.0253562	-0.0393849	-0.0468861	0.139718	0.0990445	0.00560954	0.0518431	-0.0109678	0.415395	-0.0267445	-0.0214405	-0.0611831	-0.0306565
DLD	15527-90	1	0.00868806	-0.176865	0.0658946	-0.140883	0.155003	-0.0795186	-0.345972	-0.0162369	-0.0643276	0.0476029	-0.0399517	-0.0130219	0.037099	0.239779	-0.0135224	0.0184855
CSRP1	15529-33	1	0.0695812	0.882529	0.187305	-0.0341322	-0.0172803	-0.0514292	0.269615	0.27919	0.13557	0.114853	0.199082	0.107301	0.0513338	-0.0457463	0.153883	-0.110549
MDH2	15534-26	1	0.0595885	0.793869	0.253752	-0.0515353	0.00807912	-0.129989	0.181103	0.223185	0.0696156	0.113296	0.0436224	0.0947309	-0.0598916	0.0397139	0.0396733	0.0599323
PPP3R1	15545-13	1	0.106555	0.438243	0.282889	-0.118481	0.179995	-0.0985907	-0.121869	-0.0865312	-0.12906	0.114705	-0.226295	0.0180269	-0.116436	0.116696	0.0141898	-0.110454
ACHE	15553-22	1	-0.0116377	-0.131924	0.0271387	0.0157237	0.0461337	0.00462573	-0.00862245	0.0208917	0.0134116	-0.029724	0.051101	-0.0254464	0.034166	-0.00967446	-0.071567	-0.00125863
TCN2	15560-52	1	-0.0225221	-0.0390896	0.0162977	-0.0382253	0.00335196	-0.032191	-0.0387768	-0.0714772	0.00573277	-0.0304334	-0.0419677	-0.0305128	0.004901	0.00841914	-0.00456892	0.043962
MUC16	15565-102	1	0.00571763	-0.196995	0.116518	-0.155731	-0.0417363	-0.0335889	-0.243893	-0.214456	-0.057164	-0.0480403	-0.181053	0.0352232	-0.0104116	0.146099	0.0113396	0.00343456
CNN1	15566-10	1	0.047443	0.318731	-0.0925425	-0.122375	-0.0188394	0.00242673	0.0108575	-0.0341802	0.0396869	0.0316372	0.0230925	0.0423428	0.0819192	0.0569486	0.0786882	-0.263388
CR2	15570-99	1	-0.00658949	-0.142998	0.0763955	-0.0486204	-0.0533185	-0.0498356	-0.150299	-0.0743561	0.00472699	-0.0453343	-0.0852933	-0.0106263	0.0705181	0.0785451	-0.0250618	0.0917355
CCNA2	15574-37	1	-0.0159643	-0.231653	0.194412	-0.0468662	-0.0382046	-0.0388741	-0.0523173	-0.00795129	-0.0026825	-0.0134296	-0.0031673	-0.00446788	0.0397218	0.093543	-0.0426644	0.0228161
ENPP6	15579-26	1	-0.0432812	-0.166996	-0.146392	0.0369357	0.0102934	0.0462856	-0.0129938	0.0857454	0.068062	-0.0119362	0.117138	-0.0225939	0.076811	0.00945602	0.0100702	-0.0328572
EPHA7	15580-2	1	-0.0211881	-0.196558	0.0410433	-0.0591742	-0.0081922	-0.0200374	-0.0952916	-0.182679	-0.0921949	-0.0528322	-0.131018	-0.0493545	-0.0673143	0.0124188	-0.0171197	0.0515865
FANK1	15581-16	1	0.0146204	-0.104626	0.0811176	-0.0113365	0.00258605	-0.0279712	-0.0376516	-0.013341	-0.0144706	0.00640952	0.0141195	-0.00149788	-0.0208282	0.0306184	-0.00719621	0.000310233
FBLN5	15585-304	1	0.0777245	-0.324545	-0.304608	-0.211276	-0.364872	-0.0617249	0.0296537	-0.267883	-0.0975281	-0.0820147	-0.19619	0.0879025	-0.20669	0.187711	-0.0130433	-0.0937478
FOLR2	15587-20	1	0.0664146	-0.291745	0.0744571	-0.225216	-0.220069	-0.110209	-0.200974	-0.425087	-0.100937	-0.0204475	-0.310272	0.117114	0.00693006	0.243479	0.00299287	-0.0957332
GC	15589-1	1	-0.0456992	-0.193369	-0.17608	0.0612529	0.199772	-0.0405632	-0.0999683	0.0364706	0.100332	-0.0660392	0.125835	-0.0313975	0.16222	-0.0205433	-0.0102441	-0.0496862
GPX1	15591-28	1	0.0272227	0.645128	0.256428	0.0114101	0.0785286	-0.0495774	0.196585	0.178344	0.0249161	0.0648641	0.0775911	-0.302276	-0.108836	-0.148871	0.00632982	0.0793269
HTRA1	15594-47	1	-0.0435836	-0.16446	0.0600551	0.0568244	-0.234082	0.0237808	0.0669239	-0.121029	-0.0351602	-0.00158301	-0.318842	0.0494155	-0.0449694	0.0135706	-0.0176658	0.362616
HEXIM1	15596-7	1	0.0609371	0.92439	0.230812	-0.0167354	-0.0201379	-0.0467493	0.318936	0.271929	0.106577	0.110216	0.14849	0.0579556	-0.0131717	-0.110651	0.0849742	-0.0688269
IL6R	15602-43	1	-0.0932912	-0.195227	0.0499634	-0.10851	-0.00996043	-0.0189182	-0.1982	-0.203992	0.0395039	-0.0688149	-0.125881	-0.062461	0.154339	0.0631367	-0.0190542	0.0332836
ITGA2	15603-20	1	0.00214603	-0.0921243	0.0982777	-0.0503928	0.0313153	-0.0417447	-0.124737	-0.0578675	-0.0444469	-0.0134557	-0.0194391	0.0266809	-0.0129295	0.0886257	0.00928839	-0.0209196
MAPK9	15604-18	1	0.00958144	0.541347	0.325302	-0.0366571	0.0271105	-0.0928682	0.0232332	0.0273315	-0.0435558	0.0715216	-0.14548	-0.0597498	-0.0458849	0.0192627	0.0627409	0.103204
RPS6KB1	15608-5	1	0.00284396	0.156342	0.0236109	0.0251295	-0.0543489	0.0219038	0.0921846	0.117222	0.0166623	0.0353773	0.104754	0.00425731	-0.00633121	-0.0355751	0.0608272	-0.0409988
LAP3	15610-72	1	0.0888822	0.86625	0.237385	-0.0280192	0.0890111	-0.0456234	0.247306	0.253613	0.117057	0.129327	0.125984	0.0298545	-0.0209702	-0.0632185	-0.0062308	-0.066739
LIN7B	15612-5	1	0.00512426	0.419077	0.228464	0.000442698	0.01194	-0.0221235	0.0481533	0.0227137	-0.00965808	0.0517053	-0.0909045	-0.079699	-0.0243627	-0.0272835	0.0347647	0.109423
LILRA2	15614-168	1	0.0195603	-0.142065	0.123723	-0.0757356	-0.00516462	-0.0220546	-0.205107	-0.14348	0.00832812	-0.013305	-0.158364	-0.0273067	0.0490615	0.0842488	0.0260116	0.0603333
XCL2	15617-8	1	0.0031115	0.0771692	0.106783	0.0248341	0.0123871	0.0443282	0.0188676	0.0592125	0.0563356	0.0530044	0.0212541	0.0112404	-0.0338208	-0.0518208	0.00089522	0.0208704
MOG	15619-49	1	-0.00773217	-0.219081	0.227022	-0.0338994	-0.038277	-0.0718732	-0.0882259	-0.0450318	-0.0448129	-0.021697	-0.0175009	0.00233722	0.0210663	0.0744393	0.110401	0.0357612
PDCD1	15623-1	1	-0.00470448	-0.137446	-0.128359	0.00936764	0.00759569	0.0187504	-0.0282572	-0.00697493	-0.0216896	-0.0234214	0.0281404	0.0274897	-0.00355428	-0.00618281	0.000446738	-0.0401579
HSPG2	15626-223	1	0.0837575	-0.244559	0.126726	-0.265867	0.0688007	-0.134492	-0.495459	-0.210755	-0.156475	0.0390856	-0.184117	0.0196126	-0.0948761	0.370388	-0.0114781	-0.091157
AKT1	15627-83	1	0.0763185	0.953918	0.242297	-0.0114496	0.00179676	-0.0607815	0.281228	0.283042	0.116168	0.124938	0.154802	0.0929596	-0.00738976	-0.0678744	0.077346	-0.0740026
SLIT1	15634-139	1	-0.0162832	-0.190056	0.132735	0.00878342	0.00519445	-0.0180033	-0.0470596	0.015211	0.00317968	-0.0369927	0.0269432	-0.00655215	0.0461403	0.0312333	-0.00011506	0.0255718
SORCS1	15636-49	1	0.0153881	-0.20384	0.225296	-0.19671	0.0819324	-0.0764315	-0.43059	-0.22702	-0.0656518	0.0178545	-0.231111	0.023052	-0.0333617	0.219157	-0.110788	-0.0204555
SORCS3	15637-38	1	-0.0254766	-0.158532	0.170749	0.000674579	0.0191628	-0.0412923	-0.0598722	0.000369991	0.0192766	-0.00055706	0.0380606	-0.0046432	0.0197592	0.0407906	-0.118398	0.013304
TMEFF1	15641-20	1	0.0566112	0.514557	0.0492359	-0.0645782	-0.0212939	-0.0120503	0.104126	-0.0218164	0.104271	-0.0232623	0.0705712	0.132228	0.131305	-0.00762661	0.0338051	-0.199012
BMP2	15666-21	1	-0.0178129	-0.167895	0.106003	0.00599712	0.0255902	-0.0316403	-0.0653774	-0.0414108	-0.000307567	0.0138172	-0.0413717	-0.0354688	-0.00378238	0.0259522	-0.0475583	0.0424131
BRAF	15669-7	1	0.0167696	0.428438	-0.229039	0.177137	0.0668997	0.0481891	0.278393	0.290194	0.130344	0.0710545	0.251162	-0.0128432	0.0551463	-0.186035	0.0503536	-0.0904517
DKK2	15678-71	1	0.0341178	0.490886	0.240783	-0.147263	0.16055	-0.0423135	-0.187699	0.0101204	0.109559	0.0853758	0.0131505	-0.0158927	0.169556	0.121518	0.0527306	-0.156527
LMAN1	15688-30	1	-0.0432967	-0.182895	-0.078423	0.0179223	0.0669795	0.00124199	-0.0988881	-0.0562191	-0.0198844	-0.0364679	-0.0141312	0.0018772	0.00724575	0.0180457	0.0751086	-0.0263913
NODAL	15692-300	1	0.00320655	-0.179934	0.125609	-0.0126312	0.0329567	-0.0178507	-0.0896519	-0.0564928	-0.0448942	-0.0139748	-0.0553616	-0.0306688	-0.000827221	0.0478648	-0.075162	0.0306035
PGR	15693-9	1	0.0530249	0.720752	0.355353	-0.0670953	-0.0236098	-0.0867167	0.0881356	0.00950201	-0.0193599	0.12147	-0.327042	-0.0143761	-0.102281	0.0448353	0.0213954	0.0775883
TXLNA	15698-6	1	0.0339214	0.485294	0.00637111	0.00117482	0.0191072	-0.0228621	0.18725	0.163725	0.0687163	0.0762129	0.123656	0.0150614	-0.0494837	-0.119023	-0.0931877	-0.0919229
FLT4	16035-8	1	-0.0718542	-0.17194	0.150495	-0.020777	0.210064	-0.0825691	-0.33205	-0.167451	-0.155189	-0.00459686	-0.172271	-0.166606	-0.050783	0.156783	0.0158769	0.0524941
SHC1	16043-30	1	0.0705025	0.872286	0.227858	-0.0267617	-0.0147523	-0.0468282	0.28995	0.205336	0.0755218	0.0936971	0.0873335	0.00256133	-0.0455404	-0.115089	-0.0370337	-0.0601157
CFHR5	16055-3	1	-0.0115586	-0.0984352	-0.018042	0.0194173	0.141834	-0.0797079	-0.0186698	0.024887	0.00806307	0.0133963	0.0530061	-0.0549177	-0.0208099	0.0609648	-0.019088	-0.0686118
IGF2R	16057-6	1	-0.0494716	-0.239601	-0.0698189	0.0713157	0.0634213	0.0614181	-0.10301	0.0506611	-0.0473788	-0.00182569	-0.0287255	0.00132533	0.0797735	0.0212553	-0.0662112	0.122694
NID2	16060-99	1	0.0274448	0.279166	0.210359	-0.0742857	0.0692254	-0.0561589	-0.11766	-0.0555245	0.00950291	0.0335573	-0.100358	-0.0519459	0.000246334	0.0908341	-0.0897006	-0.0227543
WIF1	16070-7	1	0.0392673	-0.124141	-0.108008	-0.104408	0.0318138	-0.0192733	-0.138013	-0.0377917	0.0167049	0.0288589	0.0400898	-0.0438608	0.00367722	0.099142	-0.0139802	-0.111
GRAP2	16074-12	1	0.017927	0.327073	-0.286829	0.14149	-0.00850218	0.0802336	0.276659	0.238394	0.14446	0.0539284	0.246461	0.0670636	0.0577973	-0.1733	0.0479442	-0.116106
TEC	16079-2	1	0.0586603	0.717908	-0.214303	0.0755107	-0.0179749	0.0707308	0.396141	0.40811	0.171219	0.100522	0.362093	0.0886876	0.048746	-0.181468	0.119854	-0.155955
EPHA4	16288-17	1	0.00520433	-0.348259	0.135299	-0.310134	0.0372871	-0.177276	-0.532358	-0.558731	-0.188624	-0.131043	-0.315898	-0.00710456	-0.0928466	0.288186	-0.0060423	-0.0343446
GIP	16292-288	1	0.00755358	-0.0872091	-0.100521	0.170114	-0.152547	0.0212412	0.180117	-0.0583903	-0.0673109	-0.10422	-0.0463376	0.0956083	-0.0262644	-0.0651615	0.00688784	0.040313
GHRH	16293-1	1	0.00194073	0.146557	0.0738419	-0.0106666	0.0136365	-0.0152147	0.0419272	-0.0337103	-0.0282804	0.00320334	-0.035981	-0.0140215	-0.0499628	-0.0323941	-0.0119675	-0.0146384
LGR5	16296-43	1	-0.0269617	-0.16131	-0.188419	0.0443111	-0.00446172	0.0358665	-0.0515422	0.061838	0.0560919	-0.0208425	0.0760361	-0.0052804	0.0969828	0.0324498	0.0173887	-0.00992645
PLA2G2D	16298-84	1	-0.000468655	-0.144065	0.0753816	-0.0126439	-0.0407025	-0.023416	-0.0105798	0.0289226	0.00471875	-0.000108207	0.0449275	-0.0033025	0.0263784	0.0658575	-0.0836609	-0.0236357
LGR4	16304-6	1	-0.00806481	-0.127399	-0.037448	-0.00641339	0.0143987	0.00946287	-0.0526868	-0.000928336	0.00719643	-0.0165173	0.0250583	0.021642	0.0321471	0.000812637	0.0944221	0.0214242
FLT1	16315-105	1	-0.0349145	-0.241818	0.0784505	-0.0162549	-0.000660566	0.0189818	-0.151026	-0.0175968	-0.0268916	0.0409702	-0.043718	-0.0523554	-0.0448478	0.133628	0.00911523	0.0217782
DSG3	16317-20	1	0.0629975	0.556352	0.117854	0.0111911	0.0491033	-0.0115233	0.210602	0.273066	0.125953	0.117017	0.22624	-0.0138759	0.00952119	-0.0365097	-0.26438	-0.129283
HMGA1	16536-3	1	-0.00499327	-0.146697	0.120765	-0.034064	-0.00422522	-0.0614924	-0.0751539	-0.153299	-0.0841223	-0.0734958	-0.131705	-0.0406694	-0.0591569	0.0383171	-0.0340899	0.0305178
A1BG	16561-9	1	-0.0713964	-0.0865589	-0.13345	0.061016	0.0372355	-0.0127983	-0.069836	0.0993398	0.206529	0.015951	0.06336	0.0378257	0.277357	0.0335498	0.0176602	-0.0232012
NUDT2	16583-8	1	0.0489329	0.825725	0.254573	-0.0733922	-0.0530546	-0.0846118	0.190337	0.159972	0.072758	0.0931099	0.0799826	0.0311158	-0.0217067	-0.0279634	0.108072	-0.0549075
FAIM	16594-44	1	0.0194476	0.434601	0.230182	-0.0696697	0.0203015	-0.0228946	0.0661322	-0.05387	0.0898272	0.000721838	-0.0900658	-0.0164636	0.022396	-0.106459	-0.0472005	0.0593721
GLRX3	16596-25	1	0.0569681	0.890254	0.253592	0.0128987	0.00574987	-0.06678	0.29431	0.248487	0.0775993	0.113579	0.138775	-0.13956	-0.0522782	-0.126216	0.0762095	-0.0255077
GLRX5	16597-11	1	-0.00213192	-0.0898111	0.0132136	0.0155575	-0.00275019	0.00917097	-0.010453	-0.0316472	-0.0206391	-0.00161816	-0.0103356	0.0145359	-0.036953	-0.00543945	0.00675003	-0.0184642
GPN1	16599-38	1	0.0492761	0.509939	0.13915	0.00540614	0.0216264	-0.0336537	0.182201	0.178853	0.0478438	0.0832092	0.113391	0.0149269	-0.0420091	-0.0592449	0.0192273	-0.0470918
C1QTNF9	16605-2	1	-0.0172768	-0.156108	0.112682	0.00126982	-0.00521957	-0.0129245	-0.0377944	-0.00749918	0.00818495	-0.0394866	0.0544656	-0.00573282	0.0107838	0.0322462	-0.0169427	0.00913237
AKR1B1	16606-85	1	0.0820791	0.821503	0.352854	-0.0682851	0.0967581	-0.117112	0.0816977	0.0103801	-0.0967602	0.0837274	-0.137982	0.00905533	-0.0768349	0.0334808	0.0228751	-0.0455674
CD69	16618-7	1	0.0174507	0.148184	0.129023	-0.00268535	-0.00670637	-0.0893012	0.0406554	0.0426406	0.00602946	0.0252389	0.0290958	0.0117865	-0.0398506	-0.00981354	0.106385	0.0051192
APOA1BP	16621-77	1	0.0650691	0.677898	0.273468	-0.110651	0.0126961	-0.143691	0.139093	-0.0330121	-0.0449897	0.0377854	-0.0579357	-0.108211	-0.057788	-0.00526365	0.00902016	-0.0140104
NPPB	16751-15	1	0.053919	-0.14374	0.132937	-0.148138	-0.114886	-0.0842449	-0.128248	-0.214665	-0.0453998	-0.0206354	-0.170806	0.0207035	-0.0728483	0.128314	-0.0540605	-0.0814661
COL6A2	16753-46	1	-0.0017009	-0.261241	0.197489	-0.151938	-0.0297561	-0.0980504	-0.280644	-0.337481	-0.152815	-0.0671319	-0.283318	0.0337374	-0.0720516	0.145531	-0.0486179	0.0862859
CASK	16754-40	1	0.018301	-0.108738	-0.107865	-0.0396611	-0.0748603	0.0242581	0.00919015	0.0234352	-0.0102392	-0.00916715	0.0268163	0.0318698	-0.0564409	0.0402994	-0.0891347	-0.00326259
GDF7	16756-30	1	-0.0383419	-0.164089	0.145566	0.002861	-0.0175431	-0.0326291	-0.0471544	0.00076418	0.00584274	0.0273485	0.0148855	0.00214233	0.0153254	0.0576489	-0.0471011	0.019362
HDGF	16758-96	1	0.0412047	0.544833	0.303217	-0.0650954	-0.08758	-0.0690182	0.180041	-0.133774	-0.112813	0.0187466	-0.312274	-0.365762	-0.190452	-0.0523143	0.00219022	0.127937
PPBP	16765-52	1	0.0868189	0.803322	0.167196	-0.0102597	-0.0040614	-0.0770417	0.318127	0.388445	0.164756	0.142267	0.310885	0.0760263	0.0434252	-0.019928	0.101008	-0.169252
RAC3	16769-20	1	0.0485626	0.721677	0.0553583	0.0558389	-0.03705	-0.00760185	0.33398	0.348037	0.14575	0.104443	0.266807	0.0732897	0.00891028	-0.122175	0.0529639	-0.104199
SCUBE3	16773-29	1	-0.0190709	-0.154004	0.154708	-0.126541	0.0110367	-0.0537093	-0.233062	-0.128359	-5.59e-05	-0.0165666	-0.0867244	-0.0510695	-0.00718864	0.130916	-0.000780154	0.0374894
SIGLEC5	16792-4	1	-0.013538	-0.086608	-0.00211465	-0.0781869	-0.110126	0.00152891	-0.0122363	-0.146189	-0.00570429	-0.0547487	-0.107831	-0.027124	-0.0205684	-0.0138471	-0.015846	0.0483824
PDE5A	16805-5	1	0.0771987	0.912427	0.173386	-0.049145	-0.0340861	-0.057824	0.30245	0.290032	0.103245	0.123127	0.189327	0.122771	-0.0346501	-0.0660527	0.142635	-0.092154
NME4	16809-1	1	0.0399168	0.335934	0.155971	0.00534255	-0.103411	-0.0621205	0.19965	-0.024469	-0.0234647	-0.00873536	-0.0232025	0.0694684	-0.0510721	-0.0446114	0.0301784	-0.0212041
GDI1	16810-3	1	0.0481125	0.705857	0.329989	-0.00538278	0.139377	-0.12413	0.110989	0.133776	-0.00172935	0.127311	-0.00953787	-0.397513	-0.11786	-0.0192837	-0.00940058	-0.0167055
ATXN3	16825-20	1	0.0335625	0.673561	0.254724	0.0196981	0.114753	-0.0686355	0.170352	0.194357	0.056531	0.118816	0.102502	-0.450694	-0.0611731	-0.0770609	-0.0249286	-0.0405948
COL6A1	16828-8	1	-0.0161796	-0.0953809	0.0398677	-0.048601	-0.0228001	-0.0218821	-0.141703	-0.0929593	-0.0459942	0.00368885	-0.10938	0.0215081	-0.0218131	0.0540322	-0.030146	0.0630864
DOK1	16831-7	1	0.071128	0.88531	0.0449339	0.00471756	0.00282107	-0.00499069	0.366652	0.342856	0.134889	0.1268	0.265894	0.0825946	-0.00778427	-0.154845	0.0960459	-0.145164
CFHR3	16836-1	1	-0.00161669	-0.190705	0.0142256	0.0142018	0.00742518	-0.0276111	-0.0242738	0.0211029	0.01736	0.00144242	0.0532828	-0.0163759	0.0186485	0.0366756	-0.0118503	-0.00682567
MPZL1	16845-15	1	0.012862	-0.166476	0.213448	-0.0550547	-0.0756371	-0.0506015	-0.0463646	-0.0813887	-0.0260043	-0.0144564	-0.0406833	0.0229344	-0.0168525	0.0971374	-0.0421591	0.000319705
RAB3B	16847-39	1	0.0168374	0.304185	0.26145	-0.00357921	0.0263224	-0.0485375	0.0702993	0.0759143	0.0386733	0.0499645	0.051027	0.0313508	0.0215325	-0.000749524	0.0445716	-0.0400689
SCO2	16851-50	1	0.019788	0.219224	0.242843	-0.051485	-0.00786793	-0.0309476	0.00475922	-0.0532491	0.0279886	0.0105045	-0.115985	0.0588203	-0.032672	0.0512652	-0.522869	0.10936
NRK1	16853-5	1	0.037093	0.218237	0.175678	0.00675102	0.0229453	-0.0292724	0.0510516	0.0735777	0.0149895	0.0458383	0.0594846	-0.0281245	-0.0124228	-0.011381	0.0015237	-0.0239215
MAPRE2	16856-79	1	0.0717456	0.904014	0.222093	0.0219008	-0.00127148	-0.0503896	0.310841	0.303366	0.112794	0.134944	0.201919	0.0992142	-0.0174905	-0.0779183	0.0755224	-0.101011
RAB2A	16857-2	1	0.0398232	0.554555	0.155014	0.0119838	-0.0195892	0.00496009	0.225982	0.172267	0.076388	0.102143	0.0962557	0.0298684	-0.0239602	-0.0594152	-0.0372902	-0.04608
RCN3	16858-384	1	-0.0652274	-0.265582	-0.0744551	-0.0386332	0.0704677	-0.00942965	-0.242089	-0.150039	-0.0124701	-0.0746503	-0.097483	0.0366581	0.0733239	0.102964	-0.0151605	0.00292321
SH3GLB1	16859-100	1	0.00826847	0.157167	0.0156482	0.0375247	0.00747532	0.02716	0.111056	0.088978	-0.00564375	0.0270036	0.0755036	-0.0425895	-0.0127434	-0.0537442	0.0722396	-0.00737564
TAF15	16865-62	1	0.0538873	0.79539	0.309066	-0.0317805	-0.0645298	-0.076542	0.252024	0.0621667	0.0388047	0.0528027	-0.0871124	0.0523599	-0.0284452	-0.0532912	0.0254819	-0.0259544
PCTK1	16867-76	1	0.0217945	0.34922	0.195929	0.0364261	-0.0593904	-0.0399597	0.194817	0.205566	0.0687112	0.0810648	0.167546	0.0243784	0.00937119	-0.0525752	0.057011	-0.00739377
GSTZ1	16872-248	1	0.019662	0.153807	0.0991945	-0.00747497	0.014545	-0.03269	0.0190281	0.0126798	-0.0095346	0.0205392	-0.0278526	-0.0192031	-0.04337	0.0264834	-0.0499086	0.0376319
MAGOHB	16875-13	1	0.0181367	0.188955	0.153749	-0.0222208	0.0226564	-0.0375736	0.0510043	0.0212377	-0.00727805	0.0236993	-0.049998	-0.167537	-0.0621603	-0.0166806	-0.0660351	0.0222407
PHPT1	16882-27	1	0.0207716	0.55064	0.296751	-0.0184635	0.125055	-0.093226	0.0562058	0.0117793	-0.0967141	0.0728057	-0.0649352	-0.602253	-0.118065	-0.0415518	-0.000609617	0.0234503
RAB4A	16883-57	1	0.0547079	0.465099	-0.169525	0.0970955	-0.0539216	0.0642668	0.338718	0.320874	0.13813	0.0894575	0.25046	0.0848088	0.0140234	-0.123135	0.0243485	-0.0854614
MAPRE3	16885-49	1	0.0685266	0.811202	0.217675	-0.0685349	0.00731256	-0.080448	0.196476	0.239812	0.0780959	0.116964	0.15317	0.122422	-0.047478	0.0156055	0.117757	-0.0999548
PTRH2	16887-29	1	0.0186522	0.0489423	0.0736683	0.0357871	0.173765	0.0147167	-0.0300758	0.00087461	-0.0382877	0.0279737	-0.00282965	-0.0678955	-0.0413496	-0.111051	-0.0694897	0.024797
OSBPL9	16899-59	1	0.00558528	0.0225235	0.0333312	0.0110484	0.0950971	0.055107	-0.00710425	0.00360372	-0.0259573	0.0296891	0.0126181	-0.0398561	-0.043566	-0.0923151	-0.0261914	-0.0389624
MDGA1	16900-29	1	-0.0637683	-0.186294	0.0975028	-0.121618	0.0612962	-0.0689719	-0.378276	-0.129693	0.00140494	0.0287796	-0.11341	0.019657	0.160895	0.193858	0.0106814	0.0108206
CD14	16914-104	1	0.00286655	-0.38771	-0.0350743	-0.24095	0.038239	-0.106803	-0.311287	-0.335584	-0.0310418	-0.102459	-0.149317	0.00441377	0.117314	0.206678	0.0700014	-0.104699
SEMA4A	16915-153	1	0.0137068	-0.166766	0.105704	-0.114207	-0.00598667	-0.105527	-0.190587	-0.0365998	0.0285169	0.0335746	-0.14843	-0.0828592	-0.104372	0.0672888	-0.0360485	0.157272
SLITRK6	16916-19	1	-0.0115572	-0.275004	0.110309	-0.217301	-0.0345184	-0.174674	-0.295689	-0.450043	-0.120976	-0.121718	-0.209303	0.0626335	0.0180395	0.258274	-0.0205124	-0.128769
DBI	16919-1	1	0.0996844	0.756495	0.189772	-0.0430347	-0.223646	-0.0610053	0.351101	-0.0249612	-0.009902	0.0118821	-0.0872195	0.112845	-0.0238084	-0.0489027	0.0449705	-0.0495492
PFN2	16923-20	1	-0.0179302	-0.146399	0.0995145	0.0224063	-0.00152435	-0.0307271	-0.0190529	-0.0383596	-0.0093402	-0.0258252	-0.0176896	0.0456817	0.0216492	0.0347137	-0.0901165	0.0129869
ALPL	16926-44	1	-0.000555557	-0.0765554	0.0206142	0.0171294	0.0548648	-0.0482792	-0.00407086	-0.0992928	-0.0439436	-0.0726583	-0.0328013	0.0347964	0.0737455	-0.105507	0.10897	0.0281572
SULT1E1	16932-5	1	0.0359466	-0.10722	-0.029716	-0.0230412	-0.0212389	0.0091412	0.0279567	0.00441774	0.00381112	0.0110626	0.0487325	0.0144283	-0.0373562	0.0137489	-0.149091	-0.0617273
PDGFD	17140-57	1	0.0596976	0.788171	0.206577	-0.00178747	0.0287703	-0.0339836	0.224459	0.289718	0.127579	0.122878	0.189176	0.0287737	0.0559887	-0.0246093	0.0582957	-0.104283
HSPE1	17150-8	1	0.030802	0.621988	0.283203	-0.0209643	0.0200853	-0.123887	0.111921	0.154426	0.0489344	0.0708214	-0.0959387	0.0468688	-0.0469749	0.0291416	0.0382586	0.301194
IRF3	17151-84	1	0.0817672	0.958459	0.252885	-0.0289617	-0.0192548	-0.0663203	0.299812	0.266343	0.114216	0.12548	0.15284	0.0261751	-0.0186684	-0.0611578	0.0754017	-0.0932449
KIR2DS4	17152-10	1	0.0126429	-0.188378	-0.0960413	0.0246468	0.020812	0.00624768	-0.0148176	-0.00596804	-0.0133696	-0.0163223	0.0323791	0.0190456	0.0465405	-0.0309991	0.0185398	0.0182254
UBE2G1	17158-17	1	-0.0305444	0.322899	0.210789	0.0925431	0.301505	0.0186847	0.00858575	0.0481535	0.00663714	0.0378891	-0.0887833	-0.177456	-0.0252141	-0.221753	-0.02934	0.0637893
ANXA3	17163-117	1	-0.0030349	-0.129971	-0.0906383	0.019798	-0.0270959	-0.0106067	0.0279979	0.0181748	0.00306427	0.0222049	0.0446155	0.0265021	0.0237665	-0.00402847	0.00837736	-0.0170491
ANXA4	17164-15	1	0.0714909	0.849693	0.220698	0.0132153	0.0211315	-0.0490752	0.265281	0.28956	0.10943	0.142678	0.198057	0.034277	-0.00204528	-0.0413802	0.0533311	-0.117549
PPBP	17165-1	1	0.100022	0.863491	0.152774	-0.0302892	-0.0681564	-0.0338892	0.330467	0.348361	0.146121	0.138229	0.260703	0.0665404	-0.00664673	-0.0466526	0.0964089	-0.153852
MAP2K6	17175-5	1	0.0462619	0.198327	-0.215895	0.0558495	-0.0307249	0.0400137	0.223503	0.213826	0.0976949	0.0526255	0.219546	0.0627789	0.0123218	-0.084502	-0.0273708	-0.11109
PSIP1	17176-13	1	0.0582704	0.591395	0.247135	-0.0622224	-0.0867283	-0.0547439	0.195318	-0.120567	-0.102094	0.0278484	-0.308133	-0.340613	-0.187902	-0.0489626	0.0135354	0.0958435
BAG1	17195-43	1	0.0248912	0.588563	0.117751	0.0575988	0.0756138	0.0182331	0.243767	0.289464	0.0930709	0.112351	0.202069	-0.360353	-0.0383173	-0.116178	0.0266121	-0.0345916
PNMT	17204-17	1	-0.0299456	-0.0555872	0.0362104	-0.0163171	0.0918494	0.0105315	-0.0671616	-0.0328887	-0.0338237	0.0280933	-0.0115926	-0.0564466	-0.0427675	0.00253632	-0.00414786	-0.0241024
RAB5A	17205-21	1	0.0750963	0.911174	0.240559	0.00306369	0.0547974	-0.0561377	0.285838	0.245258	0.0961838	0.132568	0.141537	-0.00694637	-0.0553779	-0.0942207	-0.121879	-0.0896963
LCP1	17231-1	1	-0.0233101	-0.211336	0.0225833	-0.00959349	0.0875867	-0.105112	-0.216873	0.0295223	-0.0090999	0.0551752	-0.215072	-0.0302194	0.148278	0.179371	-0.0386838	0.0805619
SELH	17319-1	1	-0.023981	-0.128504	-0.11639	0.0401694	-0.0165357	0.0577178	0.0692961	0.0969511	0.0384244	0.0145998	0.0833517	-0.0256739	-0.00343787	-0.0493635	0.012954	-0.00889913
AASDHPPT	17320-19	1	0.0696801	0.958078	0.269056	-0.0272062	-0.00716258	-0.0774893	0.280022	0.262776	0.0940022	0.123184	0.128098	0.00537975	-0.028952	-0.0477456	0.117741	-0.0697166
GUK1	17325-10	1	0.0566102	0.852554	0.276868	-0.030606	0.0959791	-0.0898241	0.185931	0.174545	0.0706527	0.118042	0.0831791	-0.336389	-0.0477037	-0.0408903	0.0277818	-0.0732555
DUSP23	17326-44	1	-0.00641837	-0.160815	0.0806761	0.00692997	-0.079332	-0.00226151	0.0300736	0.00238636	0.00461805	-0.0263685	0.051003	0.0184919	0.0245758	0.0117186	0.0692007	0.0159433
KREMEN1	17331-138	1	-0.0485802	-0.333529	0.147513	-0.185201	0.0538478	-0.212933	-0.549042	-0.227805	-0.0481698	-0.0110406	-0.246375	-0.0163055	0.048179	0.335195	-0.0243547	0.108783
ADPRHL2	17332-3	1	0.0705053	0.772578	0.336049	-0.0683762	0.0294534	-0.101644	0.144109	0.0246126	-0.054513	0.0887732	-0.101278	-0.334194	-0.145554	-0.0109906	-0.00255027	-0.0169988
ACADM	17333-20	1	0.0212664	0.457582	0.208365	-0.0284653	-0.000585344	-0.104916	0.13354	0.133971	0.0444314	0.0601734	0.0599865	0.0490595	-0.0418968	0.0140653	0.071149	0.013492
CREB3L2	17336-54	1	-0.00268155	-0.121612	0.113382	0.0170719	-0.0428287	-0.037948	0.00344265	-0.00268643	-0.0263177	-0.0327858	0.0254006	0.0182312	-0.0157726	0.0299444	0.000316748	0.0296899
ACAT2	17341-89	1	-0.0134163	0.534305	0.262195	0.101301	-0.0173408	-0.118276	0.206227	0.196535	0.0499863	0.0276219	-0.0814433	-0.168611	-0.0584025	-0.0952318	0.072976	0.425524
STOML1	17344-23	1	-0.0335028	-0.292222	-0.0258962	0.0769333	-0.0662411	0.00181885	-0.0247997	0.0810043	0.0441167	0.0131913	0.114572	-0.000657325	0.0508961	-0.103027	0.135115	0.0586984
ZADH2	17345-12	1	0.0634688	0.599132	0.170452	-0.00734008	-0.0319678	-0.110646	0.230159	0.239889	0.073553	0.0942619	0.172745	0.0841189	-0.0444795	-0.0150818	0.0412716	-0.0768717
FDCSP	17346-61	1	-0.026025	-0.110698	0.155562	-0.085426	-0.00630028	-0.000979422	-0.158277	-0.127028	0.0095012	-0.0380105	-0.0443214	0.0206548	0.0558296	0.0892724	-0.0186113	-0.00282794
AIDA	17347-80	1	0.0587946	0.892872	0.285645	0.00263352	0.118725	-0.0885383	0.213098	0.262559	0.0767202	0.142614	0.143944	-0.278641	-0.0736612	-0.0448396	0.035732	-0.0705027
SYNJ2BP	17348-5	1	0.0187715	-0.109915	-0.10782	0.0133895	-0.128197	0.0123363	0.109474	0.0587631	0.0340527	-0.00561034	0.0896604	0.0606959	0.0100787	-0.00738051	0.0196737	-0.0183489
CHMP2B	17350-13	1	0.0818687	0.885793	0.205973	-0.0102033	-0.0484	-0.0585315	0.289209	0.296825	0.116191	0.128517	0.19932	0.118981	-0.00768264	-0.0358113	0.0739136	-0.10796
SYT4	17355-56	1	0.0281627	0.46931	0.093946	0.13621	0.0992429	0.041164	0.301006	0.309548	0.123921	0.118729	0.218035	0.0084523	0.0185623	-0.252004	-0.016367	-0.0463592
IL1F10	17356-34	1	-0.0230258	-0.160806	0.0171785	0.0310586	0.00095962	0.0250494	-0.0186193	0.00721087	-0.0397788	-0.027429	0.0100884	-0.00827209	-0.00959049	-0.0396242	0.171525	0.0585904
VHL	17362-5	1	-0.0123697	-0.121514	-0.00781239	0.0127437	-0.0497109	-0.0016696	0.0518681	0.0467462	0.0395076	0.0177307	0.112371	0.0367365	0.00238476	0.0218705	-0.0371778	-0.0354071
STMN1	17367-5	1	0.0863123	0.414098	-0.0821755	-0.0636236	-0.14477	-0.0181821	0.244654	0.0427388	0.000766146	0.0398236	-0.000356015	0.0525112	-0.101129	-0.018546	-0.026346	-0.140651
ABHD10	17370-186	1	0.0622382	0.567923	0.158669	-0.0116816	0.0105547	-0.0858019	0.189054	0.240572	0.0994351	0.111014	0.115731	0.0715447	-0.0303497	0.00973839	-0.0233823	-0.0111229
EIF4EBP1	17372-5	1	0.00325375	-0.0658184	0.0743083	0.00608824	0.0722154	-0.0512603	-0.080435	-0.0268154	-0.0279848	-0.00939944	-0.0196975	-0.0099407	0.0355378	0.0288137	0.230331	0.00349461
AKR1C3	17377-1	1	-0.00837437	0.0930779	0.164849	0.0358393	-0.0241066	-0.0194204	0.0616452	0.0739845	-0.0283347	0.0039377	-0.0162457	-0.193137	-0.0624793	-0.0412869	-0.0241436	0.228009
UBE2K	17380-2	1	0.0696637	0.93097	0.28352	-0.0439382	0.0311755	-0.085007	0.23814	0.22127	0.0892304	0.125507	0.125142	-0.0636794	-0.0336621	-0.0197293	0.076339	-0.095821
STARD5	17383-4	1	0.0438784	0.616706	0.274377	0.0316393	-0.0263776	-0.0419966	0.209304	0.0963252	0.0168021	0.0433658	-0.0576575	-0.08039	-0.0451117	-0.059972	0.00103879	0.170633
PFKM	17384-110	1	-0.0232437	0.519378	0.0419289	0.403095	0.0572731	0.273038	0.423343	0.469815	0.16423	0.111238	0.318514	-0.244263	0.0595894	-0.334696	0.0117021	0.0756513
RBM17	17391-10	1	0.0761029	0.852725	0.244741	0.00767451	-0.000784079	-0.0618615	0.282966	0.269572	0.0894763	0.135476	0.164165	0.0700291	-0.0365936	-0.057172	0.0671927	-0.0957769
HMOX1	17398-55	1	-0.010158	-0.211505	0.017583	-0.133628	0.13706	-0.0753795	-0.239732	-0.091533	-0.112229	-0.0237147	-0.185905	-0.109327	-0.0613572	0.1728	0.0019985	0.0591645
ACOT8	17400-71	1	0.0122088	0.078066	-0.00183407	0.0333802	0.0178036	0.026353	0.0461023	0.0710091	0.0528527	0.0117837	0.0769982	-0.00467024	-0.0232186	-0.0359889	-0.132237	-0.0419582
ACADSB	17403-14	1	0.0353552	0.0857552	0.0782287	-0.00900802	0.105565	-0.0264587	-0.00232738	0.0371131	0.0174937	0.0193266	0.0394074	0.00143264	-0.0387528	-0.0352338	-0.155321	-0.0211391
UCHL5	17405-2	1	0.0309982	0.174041	0.133131	-0.0193869	0.057947	-0.0276398	0.0237154	0.052284	-0.00106957	0.0397228	0.0182239	-0.0353595	-0.0315555	0.0150162	-0.0103296	0.00782287
CETN3	17410-5	1	0.0150336	0.124111	0.00148441	0.0333771	-0.0673817	0.00774038	0.147039	0.128902	0.0774605	0.0532251	0.111657	0.0170321	0.0103545	-0.0408593	-0.0341798	-0.0207031
UFD1L	17411-55	1	0.0787885	0.952269	0.210824	-0.000118469	-0.0295913	-0.0397748	0.340784	0.297711	0.109111	0.120982	0.176683	0.107334	-0.0177425	-0.0958939	0.0628727	-0.0823182
CSNK1G2	17436-193	1	0.0559141	0.877717	0.1879	-0.00745842	-0.0191871	-0.038976	0.29403	0.248943	0.0982854	0.1093	0.145433	0.0511566	-0.0148062	-0.114636	0.0828568	-0.0707009
ALPI	17441-4	1	-0.0305314	-0.197908	-0.0982485	0.0865001	-0.0319137	-0.0179761	-0.0398362	-0.0176159	-0.0336299	-0.0695092	-0.0167536	0.0334362	0.0298536	-0.04716	0.0581615	0.153563
SFRP4	17447-52	1	-0.017064	-0.221366	0.130932	-0.196266	-0.00673146	-0.0797375	-0.416602	-0.334779	-0.195863	-0.016357	-0.271602	0.0383048	-0.0168546	0.161936	0.0324944	0.100648
HARS	17450-51	1	0.0782319	0.959116	0.250968	-0.0306067	-0.00185642	-0.0720087	0.282131	0.288248	0.106956	0.13401	0.155897	0.0767067	-0.03314	-0.0410774	0.0990385	-0.0849614
EGFL6	17454-15	1	0.00140125	0.418187	0.141198	0.0338939	-0.0278711	0.00539063	0.164801	0.183287	0.131217	0.0876493	0.0935748	0.00201766	0.139577	-0.0538189	0.0229435	-0.0199149
FOLR1	17455-42	1	0.0483535	-0.164133	-0.167855	0.0256368	-0.0518097	0.0267362	-0.0137268	-0.14481	-0.0652259	-0.0636405	-0.0946287	0.0347105	-0.0145118	0.0433682	0.12504	-0.0716298
IRF1	17462-19	1	-0.0346192	-0.195766	-0.113581	0.0873465	-0.0474525	0.0467419	0.0350489	0.0231692	0.00102025	-0.0287489	0.00965923	-0.00495509	0.00822119	-0.0604778	0.0453964	0.0697415
ACSF2	17466-72	1	0.0123316	0.21568	0.169327	0.00762498	-0.00867891	-0.0707032	0.0861245	0.117694	0.0299193	0.0653976	0.0793226	0.00891975	-0.0211354	0.0164823	0.0435908	0.00940071
DHRS9	17467-1	1	0.0321709	0.27714	0.09004	0.0999456	-0.0431579	0.199598	0.177615	0.0419549	0.0132955	0.0128042	-0.0200163	0.0559734	0.00397911	-0.15115	0.0201673	0.0284236
YEATS4	17474-106	1	0.0197752	0.156223	0.0754731	0.0474614	0.0462093	0.0363463	0.0817892	0.10583	0.0624522	0.0445677	0.0653366	-0.0139878	-0.0138528	-0.0310476	-0.353157	-0.0295128
SH3BGRL3	17490-4	1	0.0806871	0.935311	0.244471	-0.035111	-0.0315681	-0.0731074	0.280445	0.244354	0.111066	0.129503	0.143624	0.111033	-0.000345753	-0.0363517	0.050326	-0.110685
SIRT3	17495-141	1	-0.0685169	-0.185284	0.0988916	-0.0199164	0.16426	-0.0305923	-0.230088	-0.207387	-0.0124974	-0.0594976	-0.117113	0.0142105	0.162752	0.020161	-0.03254	0.0342554
SRP14	17510-7	1	0.0276528	0.405689	0.13985	0.0536579	0.128356	0.0167345	0.125446	0.0967806	0.0300655	0.0169257	0.0614417	-0.0623505	-0.0252976	-0.128323	-0.0657333	-0.0214153
NMI	17512-2	1	0.0698108	0.746403	0.309409	-0.0548075	-0.00677987	-0.0717761	0.155992	0.111937	0.0443339	0.0784658	-0.115034	-0.0263141	-0.0494835	-0.0518321	0.0678412	0.0920694
ANXA11	17513-11	1	0.0768725	0.894227	0.193325	-0.0266721	-0.00568493	-0.070629	0.274887	0.278044	0.0997141	0.126339	0.178111	0.10856	-0.027378	-0.0331042	0.0949477	-0.118959
RAB21	17514-48	1	0.0724916	0.941897	0.231724	-0.0149377	-0.0278488	-0.0704623	0.287519	0.32098	0.121141	0.132755	0.200019	0.0719182	-0.0087616	-0.039332	0.118674	-0.0946854
HSPA13	17515-6	1	-0.0343844	-0.150307	0.148438	-0.108303	0.102992	-0.116795	-0.282103	-0.268929	-0.158585	-0.0200347	-0.324311	-0.044838	-0.210212	0.158503	0.0268591	0.113075
ING4	17671-58	1	-0.0045637	-0.0782702	0.0797043	0.0402996	0.00216394	-0.0667586	-0.0398307	-0.0928138	-0.0387024	-0.0260489	-0.0850223	0.0252617	-0.0229833	0.0118597	0.0159867	0.0307266
GIF	17672-184	1	-0.0412467	-0.110337	-0.0165699	-0.0633383	-0.0102266	-0.00892613	-0.116748	-0.175151	-0.0160172	-0.145799	-0.0842517	-0.0193407	0.0107811	-0.0294826	0.017325	0.101289
ACOT13	17675-17	1	0.0676627	0.847519	0.237148	-0.0391761	-0.0514874	-0.0919708	0.25615	0.253998	0.112042	0.121046	0.10358	0.103085	-0.0346156	-0.014004	0.0855685	0.00899691
TRIP10	17676-13	1	0.0787886	0.941584	0.21514	-0.0227356	-0.0301812	-0.0566084	0.314397	0.296506	0.118672	0.128103	0.186177	0.129569	-0.0141041	-0.0700564	0.0872745	-0.0994815
COMMD9	17683-2	1	0.0626623	0.890593	0.194365	-0.00907023	0.00701751	-0.0335295	0.312586	0.257851	0.10009	0.101066	0.137047	0.0647758	-0.0356626	-0.134857	0.065179	-0.053945
TBCB	17686-27	1	0.0820639	0.936648	0.242967	-0.0474335	-0.0479869	-0.0811356	0.271166	0.257761	0.100358	0.128029	0.156626	0.106738	-0.0154669	-0.0232822	0.116507	-0.104831
2021-09-06	17693-2	1	0.0365258	0.534416	0.138189	0.00593983	0.120447	-0.0543903	0.135538	0.114572	0.0390078	0.09307	0.00806155	0.0705832	-0.0622004	-0.0990963	-0.0113703	-0.0268266
PSME2	17694-32	1	0.0553284	0.536849	0.173925	0.0775702	0.00754915	-0.0212641	0.325589	0.262526	0.0538449	0.0817756	0.0905489	-0.544364	-0.131377	-0.183882	0.0180071	0.125487
OVCA2	17697-2	1	0.0769499	0.955055	0.231867	-0.0199183	-0.0136293	-0.0646714	0.287673	0.274083	0.115794	0.133901	0.167784	0.00827925	-0.00589995	-0.046894	0.0574906	-0.106831
TIMELESS	17699-43	1	0.0060124	-0.13106	0.0599521	-0.0438449	0.064368	-0.0250231	-0.123274	-0.0778873	-0.0490742	-0.0120373	-0.0163249	-0.00403654	-0.00447298	0.0803847	-0.00535112	-0.0786607
UGT1A1	17702-53	1	0.0164541	0.132915	-0.0735514	0.022425	0.134697	0.0293933	0.0499418	0.0444006	0.0357818	-0.000423002	0.024915	0.0115469	0.0214865	-0.124842	-0.0122686	0.0165357
GMNN	17703-40	1	-0.0195249	-0.145296	-0.0141386	0.0188234	-0.0159661	0.0377554	0.0108659	0.0173913	0.0294177	-0.0106593	0.037655	0.0095119	0.050034	0.00616369	-0.125043	0.00882706
PPP1R1A	17706-4	1	-0.0228922	-0.162899	-0.189547	-0.0065658	-0.182221	0.0872163	0.0477338	-0.271863	-0.170804	-0.119945	-0.26442	0.0844859	0.117867	-0.0119337	-0.106935	0.112695
IDI1	17712-7	1	0.0441475	0.605176	0.177522	-0.0322245	-0.276057	-0.0829797	0.233745	0.00201	-0.0321129	-0.0222721	-0.115659	0.0732319	-0.0823632	-0.0591452	0.226756	0.197241
GAS7	17721-82	1	0.00376343	-0.140539	0.155499	-0.0962	0.0444786	-0.0701192	-0.222637	-0.211242	-0.0902296	-0.0374948	-0.135076	0.056151	0.0334036	0.121421	-0.0264559	-0.0169444
FKBP4	17722-5	1	0.0310407	0.726097	0.305589	-0.0010811	0.0760479	-0.0485838	0.159395	0.133982	0.0169835	0.0986179	-0.084095	-0.381365	-0.0859637	-0.067288	0.0290696	0.136734
SAR1A	17726-3	1	0.0817603	0.910881	0.162337	-0.0192585	-0.0734534	-0.0517826	0.345528	0.35499	0.157824	0.132611	0.265652	0.151748	0.0295886	-0.0512971	0.11925	-0.135953
PTTG1	17727-1	1	0.0112637	-0.097585	0.0513606	0.0297914	-0.0503264	0.0155464	0.0468962	0.0607271	0.0474532	0.00554713	0.0622872	0.0246708	0.0268589	0.0295608	-0.0107793	0.0122271
CHMP2A	17728-61	1	0.0834282	0.958172	0.172783	0.00966656	-0.0373591	-0.0486614	0.374872	0.379379	0.159946	0.145326	0.271558	0.0353105	0.0145783	-0.0750813	0.0594594	-0.142879
UBE2S	17729-20	1	0.0493344	0.687116	0.21481	-0.0298836	-0.00769439	-0.0406691	0.215797	0.112322	-0.0920592	0.0775523	0.021157	0.0586639	-0.0378151	-0.09992	0.109589	-0.0298329
GABARAP	17735-130	1	0.0946268	0.342278	0.161622	-0.15599	-0.337979	-0.0820394	0.225434	-0.33587	-0.111223	-0.0502374	-0.396775	0.021553	-0.0287801	0.0619265	0.00819203	-0.0942924
APTX	17736-105	1	-0.076914	-0.199029	0.00295131	0.00528308	0.0020027	0.0116351	-0.046966	-0.13581	-0.011	-0.0885931	-0.0624459	0.00667949	0.0392834	-0.0117997	-0.0119466	0.0468688
IVD	17737-7	1	0.0692187	0.625887	-0.158252	0.0122052	0.0099443	-0.030286	0.301085	0.299957	0.119798	0.0931146	0.254512	0.116237	-0.0408812	-0.105075	0.0817375	-0.14759
HADH	17739-1	1	0.0742268	0.75797	0.212355	-0.0336302	-0.0106919	-0.111719	0.245037	0.262491	0.0857678	0.128284	0.144689	0.0987127	-0.0643135	0.00546572	0.0391565	-0.0848201
RAB11A	17744-31	1	0.0585025	0.918355	0.256796	-0.0625594	0.0411536	-0.0762126	0.209079	0.222088	0.102991	0.119849	0.10198	0.0961215	0.00262721	-0.023478	0.0711446	-0.0665319
FIS1	17746-77	1	0.0587876	0.589392	0.0725753	-0.0178613	0.0944378	-0.0264678	0.128117	0.124649	-0.037945	0.0686733	0.0429231	0.00186525	-0.0142172	-0.0390097	0.0422824	-0.000451729
TP53I3	17748-21	1	0.0369438	0.618121	0.205154	0.0364112	-0.0277594	-0.060862	0.216756	0.268281	0.0608529	0.108452	0.00978606	-0.17826	-0.0825549	-0.0580491	0.0191507	0.164534
RRM2	17750-8	1	-0.0599862	-0.259613	-0.0190267	0.0212942	0.455018	-0.0182708	-0.253843	-0.176013	-0.0967433	0.0404468	-0.144888	-0.175218	-0.0470483	0.0478741	-0.168736	-0.0351242
CRYBB1	17751-68	1	0.0585292	0.541791	0.256825	-0.0878629	-0.0247553	-0.0890621	0.113998	-0.0835615	-0.0255078	0.0456385	-0.0988409	0.0707984	-0.0440108	0.0340411	-0.0454882	-0.115854
ARG2	17752-24	1	0.00365351	-0.0545097	0.0887045	-0.00544912	0.014967	-0.0149442	-0.0158325	0.0156093	-0.0315657	0.00598142	0.0226059	0.00418488	-0.0586218	0.0189203	-0.020424	-0.00435008
UGDH	17755-5	1	-0.0231261	0.473435	0.209977	0.0779092	-0.158092	0.0511389	0.237246	0.13579	0.0336789	-0.0291704	-0.100569	0.0295567	-0.0321875	-0.170898	0.126241	0.5496
DCTD	17756-69	1	0.0755958	0.850585	0.230774	-0.021058	-0.08085	-0.0748895	0.27753	0.268106	0.0906485	0.103541	0.184009	0.102368	-0.00640762	-0.0458076	0.188552	-0.0876655
CAB39	17757-86	1	0.0841312	0.954611	0.189863	0.00939419	-0.0554739	-0.063153	0.380661	0.350586	0.140614	0.139505	0.240688	0.0970851	0.00381039	-0.076864	0.076721	-0.132579
DCXR	17758-79	1	-0.0124678	0.25472	0.145443	0.0832844	-0.0279291	0.0120525	0.158381	0.203137	0.0315242	0.0132902	-0.0736595	-0.172487	-0.177796	-0.116112	0.0342	0.711591
NUDT5	17761-2	1	0.0292756	0.345935	0.285008	-0.0832115	0.0448607	-0.053249	-0.0192808	-0.114577	-0.0239408	0.0375872	-0.192344	-0.143158	-0.111743	0.0291425	-0.453553	0.10207
RHOC	17764-108	1	0.107913	0.915976	0.23827	-0.0986653	-0.0318472	-0.121646	0.233246	0.21796	0.0590852	0.12597	0.134993	0.146419	-0.0640415	-2.19e-05	0.0940005	-0.133775
SNUPN	17765-3	1	0.0812863	0.897548	0.214574	0.023335	-0.0141553	-0.0461225	0.320453	0.297278	0.103763	0.124692	0.172777	0.0704251	-0.0234573	-0.104324	0.0580533	-0.0772238
PCNP	17769-28	1	0.0663448	0.923328	0.256178	-0.0107457	-0.00278314	-0.0633874	0.278317	0.236342	0.112185	0.126194	0.130037	-0.0177472	0.00141635	-0.0612875	0.0408134	-0.101234
EMC8	17770-42	1	-0.0205479	-0.103808	0.0983122	0.00533353	0.0842627	-0.0452061	-0.108904	-0.0488118	-0.0637337	0.00504619	-0.0425616	-0.0184208	0.00660602	0.0509031	0.133901	-0.00153753
NAPG	17773-26	1	0.0509695	0.701274	0.0497911	0.0408458	-0.11233	0.0127726	0.348265	0.324987	0.148009	0.0898712	0.246977	0.0461127	0.0152839	-0.106005	0.0871273	-0.0799244
PECR	17776-15	1	-0.0110996	-0.12922	0.0287432	0.111443	-0.0917431	0.0528372	0.111084	0.0996231	0.0651306	0.0237817	0.110535	0.0297874	0.0314972	-0.031215	-0.0468372	0.0122366
SDSL	17777-31	1	0.0239957	0.361584	0.168775	-0.0381211	0.0139343	-0.0503997	0.0886946	-0.0772178	-0.0114424	-0.01266	-0.0924805	0.00909608	-0.0701012	-0.0522751	-0.0605118	0.0385079
RAB32	17778-19	1	0.073032	0.875008	0.202035	-0.000856201	-0.063972	-0.0689595	0.323104	0.299739	0.126987	0.120642	0.190059	0.110314	0.0068853	-0.0586822	0.077731	-0.0939632
MAP1LC3A	17781-191	1	0.0906967	0.690829	0.305181	-0.154401	0.021629	-0.122585	-0.0189251	-0.157077	-0.0959206	0.0788119	-0.218329	0.0711058	-0.00921017	0.164801	0.0644608	-0.181774
ACAA1	17782-23	1	-0.0200369	0.298382	0.139932	0.0217303	0.0499514	-0.0208414	0.0569014	0.0872416	0.0529925	-0.0347004	-0.113231	0.0439666	-0.0180792	-0.0561471	-0.0031964	0.439731
MMAB	17783-9	1	0.0537283	0.381306	-0.0352155	0.0309845	-0.0785855	-0.0278605	0.255092	0.20716	0.0778776	0.0571727	0.113277	0.0670106	-0.0466315	-0.0551633	0.0378221	0.0978657
GGPS1	17786-5	1	0.0301675	0.384086	0.221558	-0.00126156	0.0102833	-0.0526366	0.144249	0.171066	0.0671208	0.0688639	0.112626	-0.0018098	0.0245004	-0.0348073	0.043545	-0.0387168
ECHS1	17787-1	1	0.0396507	0.393718	0.19242	0.0597354	0.0653999	-0.0510818	0.0937079	0.125125	0.0421324	0.0327599	-0.119703	0.0292491	-0.081773	-0.0586798	0.0488372	0.451958
QPRT	17789-1	1	-0.0300161	-0.169017	0.204698	0.00904284	-0.00761543	-0.0404858	-0.0826335	-0.0571511	-0.0353287	-0.0155556	-0.0284748	-0.00958099	0.023401	0.0586521	-0.0693198	0.040748
HPCAL1	17791-25	1	0.0127251	0.196947	0.100623	-0.0654531	0.111596	-0.0524835	-0.196274	-0.0528468	-0.0721159	0.0128972	-0.114633	0.0386682	0.0784694	0.14474	0.143219	-0.050675
DIRAS1	17793-4	1	-0.0152679	-0.114175	0.135375	-0.0106035	-0.0401638	-0.0306439	0.00439848	0.00253999	0.022344	-0.0203074	0.0405251	-0.0124973	0.00553943	0.0330263	0.021531	0.0266211
PMM2	17794-6	1	0.0541072	0.694354	0.167215	-0.0430561	-0.22054	-0.0417561	0.248287	0.241869	0.0863788	0.0865759	0.156337	0.0930542	-0.00949623	-0.0162317	0.040184	-0.0271905
LSM1	17795-176	1	0.0308964	0.473514	0.119438	0.0386432	0.0221888	-0.0260926	0.148118	0.183548	0.115375	0.0694594	0.126677	0.038628	0.0621462	-0.0441597	0.0414153	-0.0558543
IMPA1	17796-15	1	0.0208714	0.252918	0.115171	-0.0170919	0.0737321	-0.0495412	0.0424975	0.0189103	0.00239857	0.0255743	-0.00357237	0.0150899	-0.0199735	-0.0417168	-0.0195804	-0.0223751
PGLS	17799-9	1	0.0555462	0.914345	0.197703	-0.0123857	-0.0765349	-0.0691218	0.372751	0.259167	0.121809	0.111189	0.17415	-0.0243814	-0.0249643	-0.0815783	0.0596856	-0.127379
SCAND1	17800-33	1	-0.0223311	-0.13698	0.0678261	0.00545442	-0.00729835	-0.013491	-0.0285456	0.00498921	-0.00283199	-0.0229088	0.0181129	0.00883279	0.0583686	0.0256283	-2.58e-05	-0.00655809
NANS	17802-4	1	0.0472872	0.83645	0.276893	-0.0139443	0.0667491	-0.0528663	0.222869	0.244494	0.0668951	0.124196	0.0585676	-0.335067	-0.12068	-0.0816885	0.0574489	0.0574772
PNPO	17804-102	1	0.00832519	0.230219	-0.0571531	0.30024	-0.111298	0.100125	0.28201	0.259098	0.121198	0.0520695	0.15469	0.00643171	0.0209701	-0.153137	-0.0481531	0.0238716
NIT2	17808-37	1	0.0414252	0.728747	0.250194	0.0127514	-0.100783	-0.0420169	0.247105	0.242748	0.0995431	0.0713898	0.0905019	0.00274134	-0.00614497	-0.0566575	0.00183601	0.134688
PTP4A1	17812-2	1	-0.00248154	0.00424359	0.0772175	0.0122389	-0.0136293	-0.00266914	0.0109308	0.0146612	0.00824149	-0.0232754	-0.0158508	-0.0119919	-0.0210736	-0.0235475	-0.062972	0.12665
BPHL	17813-21	1	-0.0317591	-0.119369	-0.115704	0.0734656	-0.0663275	0.0393168	0.110311	0.0714921	0.0179315	-0.0410009	0.0886509	-0.000470746	0.0197646	-0.0721041	0.0153761	0.0998643
BPNT1	17814-8	1	0.0931438	0.832747	0.33601	-0.109133	-0.0467964	-0.120561	0.158381	-0.0643382	-0.0387986	0.0516428	-0.128048	0.0370143	-0.0773717	0.00587907	0.070135	-0.0434153
NCALD	17816-58	1	-0.00463638	0.0829865	0.0167533	0.101648	0.064357	0.0978737	-0.0207771	0.0413379	0.0149929	0.0135849	0.0200427	0.0427621	0.0240492	-0.0442396	-0.0711209	-0.0317504
SUGT1	17818-22	1	0.0793833	0.968526	0.263905	-0.0399369	0.0185615	-0.0758199	0.260298	0.23176	0.087227	0.125517	0.11706	0.00869755	-0.0198144	-0.0459545	0.0905475	-0.0959888
FAHD1	17819-30	1	0.0211355	0.354683	0.240036	-0.0202545	-0.203005	-0.0949324	0.158583	0.0665692	-0.067208	0.0214891	-0.0231744	-0.166915	-0.14122	0.0349714	0.116762	0.120814
NMT2	17821-20	1	0.0616521	0.823586	0.28152	0.032212	-0.0158053	-0.0181337	0.285172	0.290368	0.144031	0.121661	0.141823	0.0168922	0.0333667	-0.087439	0.0200553	-0.0242331
SNRPD2	17823-40	1	0.0216223	0.361221	-0.189487	0.104651	-0.0887054	0.0819023	0.312697	0.286631	0.122156	0.024042	0.210004	0.0537549	0.0471812	-0.177228	0.336283	-0.0185686
EEF1D	17826-341	1	0.0643393	0.896449	0.234617	-0.0504229	-0.104451	-0.0629154	0.290816	0.232506	0.0868926	0.0923809	0.102504	0.0950117	-0.0140657	-0.0711492	0.154111	-0.0342277
S100A14	17828-3	1	-0.0328132	-0.189616	0.151616	-0.0436105	0.0583197	-0.0582503	-0.160458	-0.0966278	-0.0447486	-0.0304466	-0.0632868	0.0165133	0.0426997	0.118127	-0.0991836	0.0338356
IDI2	17832-12	1	0.00994183	-0.0685373	0.0275201	-0.0275878	-0.0246841	-0.028048	0.00433451	-0.119433	-0.240277	0.00413546	-0.0928826	0.00738996	-0.1052	0.0143658	-0.00388247	0.000765873
ANXA13	17835-28	1	-0.0117988	-0.113467	0.011977	0.0629577	-0.0172871	0.0546516	0.0225489	0.0104877	0.0313034	-0.0209175	0.0306461	0.0168284	0.0319178	-0.018206	-0.00608349	0.0207526
S100A16	17836-17	1	-0.0507721	-0.185873	0.12616	-0.0704077	-0.0158144	-0.0827945	-0.292071	-0.351477	-0.23114	-0.0669728	-0.419374	-0.0258465	-0.113757	0.143343	0.0282845	0.218424
PPCS	17843-30	1	0.0752104	0.961461	0.243369	-0.0030078	0.00568686	-0.0663764	0.295476	0.286878	0.11404	0.130739	0.15767	0.0238275	-0.0140053	-0.065063	0.0391859	-0.0762479
DRG1	17849-6	1	0.0770432	0.930116	0.259339	0.0149268	0.00270328	-0.0468289	0.303711	0.299396	0.124973	0.127789	0.174343	0.0711814	0.0140269	-0.082511	0.0392306	-0.0724422
KLF4	17850-42	1	0.00135786	-0.149258	0.0119427	0.0594082	-0.0690997	0.0208992	0.0765256	0.0963334	0.0598601	-0.0047747	0.134231	0.000131125	0.0142835	0.00671852	-0.127964	0.00134785
PPME1	17852-5	1	0.0545276	0.807251	0.165599	0.00998415	0.0924706	-0.0328275	0.245265	0.256288	0.0815766	0.121565	0.156997	-0.420564	-0.0586389	-0.103056	0.030686	-0.0757165
NAA10	17854-33	1	0.0655276	0.935474	0.158405	0.00961625	-0.033254	-0.0196238	0.34256	0.287963	0.13275	0.117766	0.185516	0.0846955	0.00642561	-0.126073	0.0850865	-0.101569
RGS4	17855-28	1	0.000239345	-0.213115	-0.198265	0.0847642	-0.0477819	0.0585649	0.094382	0.107824	0.0365665	-0.00257881	0.155434	0.00359659	0.0371494	-0.0655723	0.0246898	-0.0214625
NT5M	17856-23	1	0.0505719	0.572815	0.234021	0.0216892	0.0179797	-0.0912484	0.206672	0.224982	0.0713061	0.0909064	0.129841	0.0577926	-0.0348505	-0.017212	0.0239926	-0.0543075
ACADL	17857-6	1	-0.014782	-0.171806	0.0196402	0.0501589	-0.00180495	-0.0112874	-0.0242139	-0.0214648	-0.0135372	-0.00448854	-0.00322854	-0.0012669	-0.0104642	0.0221261	-0.0110191	0.0232578
ATG3	18156-7	1	0.023155	0.254935	0.155009	-0.0359305	0.0319503	-0.0250448	0.0497918	-0.046868	-0.00067383	0.00552909	-0.0537204	-0.0660626	-0.000624311	-0.0458387	-0.0368177	-0.0327863
IRAK4	18162-167	1	0.068851	0.740831	0.262212	0.0035759	0.0232869	-0.0603542	0.216075	0.218502	0.0990244	0.0922932	0.147453	0.0333399	0.00266259	-0.081098	-0.0384652	-0.0642953
UBE2V2	18165-181	1	0.0639125	0.923912	0.20215	0.0098081	0.0419785	-0.0547322	0.283104	0.286049	0.107426	0.135654	0.175294	-0.16019	-0.00963972	-0.0865851	0.0477695	-0.0967216
RHOB	18166-4	1	0.0324732	0.583932	0.285671	-0.0118203	0.149583	-0.0719784	0.104184	0.028288	-0.0117959	0.0624191	-0.143537	-0.0682762	-0.0816069	-0.0692498	-0.0546163	0.0661278
PYCR1	18170-46	1	-0.00875684	-0.101257	0.0768475	0.0139841	0.0152364	-0.00569962	-0.0344148	-0.038347	-0.0283679	0.0108183	-0.0142966	-0.0221482	0.0109864	-0.00700081	-0.120475	0.0203878
ASF1A	18172-71	1	0.00586289	0.160122	0.0429593	0.0130848	0.0263271	0.0120081	0.0736957	0.0408872	-0.00646921	0.0209556	-0.00393599	-0.0129526	-0.0057261	-0.0589019	-0.0390119	-0.0152507
PDCD6IP	18174-79	1	0.0573512	0.906898	0.18013	0.0542579	0.0372303	-0.0575935	0.365375	0.423544	0.15704	0.150163	0.283346	-0.111163	-0.013259	-0.135809	0.0439975	-0.072656
NAE1	18177-49	1	0.0404387	0.363855	-0.18042	0.0573276	0.192999	0.0510042	0.199882	0.218435	0.0929727	0.0809002	0.174819	-0.0869805	-0.0218051	-0.216385	0.00864058	-0.069343
SARS	18178-13	1	0.0170128	0.725523	0.10951	0.190654	0.10548	0.0855149	0.400769	0.390822	0.184157	0.135023	0.252675	0.0128431	0.0798837	-0.208618	-0.0225159	-0.0513916
SMS	18179-56	1	-0.0310796	0.222185	-0.00293625	0.0689364	0.28178	0.0277076	0.0221145	0.162985	0.0781345	0.0506723	0.122151	-0.0114316	0.0661832	-0.0683444	-0.106492	-0.0408719
RTN4IP1	18180-58	1	0.0237214	0.299038	0.242762	-0.0748061	-0.0484251	-0.0990386	0.0503689	-0.147603	-0.0627112	-0.0186644	-0.117752	0.0714019	-0.100701	0.0269151	0.0576018	-0.0442797
TSSC4	18181-2	1	0.0562694	0.757195	0.313141	-0.0407474	-0.0572642	-0.0646768	0.206553	-0.0149558	-0.0102774	0.0412574	-0.0956026	0.0210907	-0.0791347	-0.0648263	0.0385141	-0.0198747
LDLRAP1	18183-3	1	0.0869856	0.914695	0.211651	-0.0427771	-0.045622	-0.0668232	0.299852	0.285496	0.103207	0.115064	0.193514	0.134877	-0.032411	-0.0504794	0.0969137	-0.110765
GMPS	18184-28	1	0.0235752	0.774384	0.233615	-0.0714384	-0.101918	-0.0527457	0.229828	0.222852	0.0831722	0.0907877	0.0974967	-0.104406	-0.0111906	-0.0362277	0.0482557	0.0138889
TARS	18186-15	1	0.0657304	0.957523	0.260114	-0.0117933	-0.00271383	-0.0584796	0.289555	0.284789	0.117457	0.123858	0.140765	0.0648819	-0.0111774	-0.0751289	0.0825982	-0.0384976
GATM	18188-12	1	-0.00795247	0.227045	0.214346	0.0167458	-0.052329	-0.0640006	0.0461239	-0.000321111	-0.0160502	-0.0237801	-0.252881	0.00509577	-0.145089	-0.0584066	0.0164463	0.665005
VPS25	18189-12	1	0.0585405	0.822486	0.274193	0.0447372	0.0980305	-0.075978	0.238022	0.239784	0.0660038	0.12156	0.10699	-0.0723068	-0.0305022	-0.107854	0.131252	-0.0272347
RANBP1	18191-23	1	0.0407922	0.819733	0.195127	0.00980897	0.119487	-0.0364114	0.215999	0.299324	0.119134	0.138978	0.200884	-0.198742	-0.00903087	-0.0802965	0.0296526	-0.090718
TCEA1	18204-1	1	0.0127417	0.434226	0.189034	0.0626651	0.166872	-0.0303689	0.105356	0.188836	0.05898	0.107452	0.0608942	-0.654517	-0.0638644	-0.0879896	-0.0274254	0.0112929
ADH6	18206-18	1	0.054303	0.919613	0.200017	0.0632355	-0.0207365	-0.0455435	0.379575	0.396319	0.14479	0.130044	0.218716	0.0318037	0.000281924	-0.126761	0.0707221	0.0421335
UBE2F	18213-30	1	0.040785	0.708342	0.049964	0.0559686	0.0272099	-0.00237889	0.311133	0.27638	0.0952973	0.0802895	0.206459	0.0294441	-0.0553299	-0.172332	0.0610194	-0.0727631
GCLM	18214-2	1	0.0590876	0.805683	0.173332	0.0179437	0.0233645	-0.0560537	0.325816	0.359216	0.105123	0.147006	0.260246	-0.379845	-0.0747683	-0.0995171	0.066598	-0.0948006
THG1L	18215-5	1	-0.0139906	0.357871	0.10753	0.0708228	0.177919	-0.0199625	0.109154	0.21735	0.0258616	0.102906	0.111666	-0.730816	-0.0893617	-0.0783802	-0.00965612	0.0249208
SRA1	18220-141	1	0.0623267	0.807291	0.243144	-0.0348158	0.0264037	-0.0595739	0.257279	0.0665699	0.0509973	0.0780339	-0.0162355	0.0261373	-0.0440633	-0.0672212	-0.0151945	-0.0687874
SH3GLB2	18222-34	1	0.0294575	0.65655	0.239412	0.0182677	0.145184	-0.0567745	0.15069	0.203018	0.0552182	0.110048	0.114267	-0.475001	-0.046321	-0.071109	-0.0133689	-0.0376603
HEBP1	18225-13	1	0.0224974	0.457339	0.210819	-0.00190037	0.155243	-0.0655049	0.0273661	0.0842494	-0.00187411	0.0839282	-0.00269918	-0.542293	-0.0727345	-0.0106374	0.0110293	0.0345171
COX5A	18226-148	1	0.0582974	0.66045	0.155603	-0.0210572	-0.0488944	-0.112105	0.232628	0.194224	0.0416326	0.0962647	0.0717433	0.0943085	-0.0555447	-0.0092189	0.0481208	-0.0472405
CDK2AP2	18227-3	1	-0.0335952	-0.103836	0.155638	-0.0258943	0.036172	-0.0533511	-0.106492	-0.0565988	-0.0440968	-0.0265255	-0.0490718	-0.0062177	0.00886582	0.0411891	0.111676	0.0414132
NOP16	18228-30	1	-0.00375	-0.13722	0.10953	-0.0158729	-0.0534764	-0.00115072	-0.0419172	-0.00846068	0.0332618	-0.0335591	-0.0114847	-0.00666619	0.01834	0.0437833	-0.0791373	0.0393043
PIP4K2B	18232-42	1	0.0607302	0.947545	0.253363	-0.0151041	0.0685762	-0.0637384	0.273694	0.29107	0.1146	0.136349	0.186223	-0.105928	-0.0304247	-0.0909431	0.0374733	-0.0810662
HSPC159	18236-3	1	0.0752479	0.921991	0.173054	-0.0450003	-0.0545556	-0.0572054	0.280658	0.280697	0.136409	0.122508	0.191043	0.158238	0.0301508	-0.029649	0.104873	-0.119321
NRIP3	18237-29	1	-0.0175959	-0.140641	-0.0734545	0.0528379	-0.0245355	0.0102379	0.0400928	0.0831477	0.041665	-0.00750317	0.0915485	0.0305124	0.0338219	-0.0235975	-0.0161833	-0.00961144
SPA17	18242-8	1	-0.05511	-0.146072	0.193177	-0.119472	-0.04588	-0.131202	-0.178162	-0.312549	-0.168039	0.0327635	-0.261647	-0.0159439	-0.114793	0.176829	-0.00746177	-0.0778158
CMPK1	18243-9	1	0.0443228	0.772275	0.17317	0.0206999	0.0560213	-0.0597485	0.238179	0.24034	0.114373	0.12214	0.148014	-0.0247771	-0.00612999	-0.0824248	0.0642573	-0.0791577
ANXA7	18244-1	1	0.0697443	0.950681	0.251799	-0.0161322	0.0370818	-0.0855361	0.269698	0.306557	0.108997	0.140105	0.202042	-0.0919784	-0.0219272	-0.0481736	0.0813562	-0.108663
SRP19	18257-64	1	0.0405968	0.105106	0.0613589	0.00637986	0.0109034	-0.00718169	0.0535508	0.0345829	-0.00924559	0.0232865	0.011819	-0.031904	-0.0588737	-0.0410263	0.0684771	-0.0188784
CCDC25	18264-12	1	-0.00577077	-0.101954	0.0108684	0.0139784	0.00310725	0.0341956	-0.00515585	0.057753	0.0190925	0.0293701	0.0683962	-0.00445966	0.038238	0.00555508	-0.0700872	-0.0238472
GAGE2A	18268-5	1	0.0219411	0.136557	0.141091	0.0180278	-0.00626671	-0.0163053	0.0381286	0.0266699	0.051951	0.0186376	0.0162833	-0.0288915	0.145908	0.0338107	0.00201308	-0.0529234
OXSM	18271-43	1	0.012502	0.307051	0.223808	0.0185929	0.039875	-0.0716562	0.0536289	0.0865694	0.000847167	0.0482573	-0.0689509	-0.016927	-0.0280058	0.0195224	0.0232202	0.192097
GAGE2D	18273-14	1	0.000349006	0.182821	0.168364	0.0831375	0.036114	0.00489722	0.102726	0.1092	0.0561562	0.0397654	0.0654258	-0.0353135	0.000822683	-0.0491528	-0.0278955	0.0201041
SERF2	18274-2	1	0.0215287	-0.145681	-0.148247	0.0647865	-0.0611059	0.0472184	0.106939	0.0880904	0.0457722	0.00144757	0.119079	0.0145994	0.0153256	-0.0689624	-0.0135258	-0.0135682
TCL1B	18276-34	1	-0.0167044	-0.188102	-0.0138571	0.0657233	-0.0526804	0.0497641	0.0333395	0.0849077	0.0519144	0.0262534	0.0261752	-0.0408695	0.070455	0.0061873	-0.0527736	0.0702132
DTD2	18280-29	1	0.0578577	0.88999	0.283057	-0.00135105	0.0674436	-0.0651347	0.223269	0.229998	0.084857	0.126846	0.0994758	-0.124302	-0.00444224	-0.0561677	0.0272919	-0.0430841
ZWINT	18286-3	1	0.0468062	0.344699	-0.180512	0.0539457	0.0192592	0.123632	0.236383	0.182584	0.0696667	0.0496667	0.134058	0.012906	-0.0313706	-0.165901	0.0364633	-0.071971
CDKN1A	18291-8	1	0.0228723	0.551043	0.041328	0.10471	-0.00038446	0.0600059	0.310174	0.319808	0.134622	0.0825878	0.242654	0.0322713	0.0610483	-0.161997	-0.00315277	-0.0635471
GRHPR	18295-102	1	0.00342995	0.564234	0.286735	0.0394098	0.31588	-0.0302627	0.0470648	0.142195	0.0550255	0.0785161	-0.0127642	-0.174703	-0.0438266	-0.134023	-0.0565526	0.246581
CAPNS1	18299-13	1	0.0730476	0.662543	0.18035	-0.0437541	-0.0690187	-0.0577644	0.124286	0.24849	0.016355	0.108921	0.0868608	0.0692366	0.0482994	0.0303336	0.131493	-0.0604433
PURB	18300-39	1	0.0678116	0.952751	0.272856	0.00371664	0.0415047	-0.0687116	0.299123	0.307104	0.102238	0.132402	0.179584	-0.114105	-0.0413115	-0.0912469	0.0625363	-0.0739735
NAIF1	18301-10	1	0.0363233	0.472981	0.181893	0.102619	0.210666	-0.051922	0.11461	0.263248	0.0895962	0.124335	0.174921	-0.0813337	0.00173262	-0.104231	-0.0588622	-0.0410993
NRGN	18303-39	1	0.0678099	0.749797	0.234059	-0.0699624	0.0263828	-0.092088	0.149761	0.213769	0.0766263	0.10796	0.12356	0.112119	-0.0277668	0.0461958	0.107075	-0.0862872
PPA2	18307-71	1	6.95e-05	0.376853	0.00263643	0.226813	0.0831889	0.0729858	0.337293	0.33093	0.159333	0.0698294	0.237699	-0.0490636	0.0261472	-0.290556	0.00149436	0.0522675
STXBP6	18308-30	1	0.0120301	0.159398	-0.148989	0.107702	0.0461147	0.374559	0.163183	0.0938997	0.0295688	-0.00891147	0.104402	0.0329851	0.00115839	-0.321923	-0.00866878	0.0246663
CS	18309-18	1	0.069443	0.80965	0.227202	-0.0586884	-0.0271559	-0.143401	0.226616	0.232905	0.0834228	0.125068	0.0896543	0.108052	-0.0673393	0.017805	0.0475307	-0.0428278
SEPW1	18310-26	1	0.0682024	0.535796	0.244185	-0.0907226	-0.124009	-0.0383618	0.123836	-0.232925	-0.155495	-0.0561142	-0.229783	0.17234	-0.0170774	-0.0131265	0.0327167	-0.0445358
NDRG3	18312-68	1	0.0218309	0.213398	0.142856	-0.0342502	0.090399	-0.0741085	-0.0702456	-0.0532288	0.00840163	0.0446984	-0.0302658	0.0115669	-0.00752439	0.0848353	-0.0137475	-0.0884968
ASRGL1	18313-4	1	0.0123778	0.173347	0.0877199	0.0773547	0.0120506	0.0353639	0.138333	0.142934	0.0426875	0.0517731	0.0394072	-0.0351525	-0.033251	-0.099343	-0.0451455	0.0601875
RTP4	18315-38	1	0.0589995	0.592297	0.241856	-0.0576921	-0.0393382	-0.0449248	0.179533	0.111474	0.054155	0.0604642	0.0132718	0.0656803	0.00924747	-0.0580131	0.110889	0.00565636
2021-09-03	18316-75	1	0.0094638	-0.125041	-0.0257742	-0.0159935	-0.0207045	0.0292329	0.00407458	-0.00319894	0.0359519	0.0155028	0.0433566	0.0392582	0.0717555	0.0246682	-0.0689513	-0.0352892
ZFAND5	18317-111	1	-0.00912669	-0.101028	0.100831	0.0256739	-0.0585515	-0.00286929	0.0382481	0.0305286	0.0167595	-0.0131188	0.0481832	0.00720668	0.0120348	-0.0144107	-0.0258708	0.0157974
SH3GL3	18318-98	1	0.0772237	0.930284	0.242518	-0.0325578	-0.0357301	-0.0662132	0.31375	0.265863	0.0911778	0.10567	0.160026	0.0863211	-0.0534028	-0.0955553	0.0915494	-0.0730928
PDHX	18319-7	1	0.0485313	0.249626	0.312519	-0.106525	0.0105545	-0.12485	-0.0860348	-0.149015	-0.134343	0.0152116	-0.177763	0.0155602	-0.0927398	0.0916531	0.021105	0.0252671
MTHFD2	18321-38	1	0.0511268	0.379355	0.26279	-0.0462541	-0.00928947	-0.115762	0.0916133	0.0726875	0.0171337	0.0325474	0.0111405	0.00327698	-0.0463197	0.0106022	0.0440226	-0.017752
JMJD6	18322-15	1	0.0218145	0.444127	-0.15697	0.202077	0.0453641	0.12666	0.394017	0.403555	0.134228	0.109885	0.336988	-0.0865529	-0.076005	-0.314242	-0.000381369	-0.0545847
CRMP1	18323-39	1	-0.0294824	-0.133265	0.0637455	0.00995358	-0.0356916	-0.00486512	0.0112505	0.0141035	0.0182167	0.00864209	0.0377992	-0.0193523	0.00609079	-0.00202258	-0.0544056	0.0131251
SUOX	18324-61	1	0.0141519	-0.0942242	-0.106837	0.00443245	-0.0509154	0.0338574	0.0267031	-0.00442275	-0.0102827	-0.01104	-0.00398713	0.00169338	-0.0110033	-0.0326686	0.0896527	0.0205408
SNX5	18327-6	1	0.0810724	0.882838	0.191246	0.00743098	0.0767043	-0.0152127	0.293156	0.305944	0.142338	0.12944	0.195331	0.0399518	-0.0177147	-0.122187	-0.157849	-0.0977502
PGM2	18330-7	1	0.0260512	0.308839	0.0612926	0.0991033	0.060761	0.0206531	0.17633	0.193373	0.0988789	0.0700441	0.152459	-0.0618652	-0.00196458	-0.0987984	-0.0182381	-0.0518576
GMDS	18337-4	1	0.0241151	0.335429	0.1475	0.0309515	0.0894314	-0.0242425	0.106582	0.101232	0.0392164	0.0772451	0.0172602	-0.0788574	-0.0440309	-0.0479345	-0.166873	0.0146368
IDH1	18338-26	1	-0.00143245	0.477127	0.148793	0.0519022	-0.213494	-0.029105	0.210871	0.276075	0.0700163	0.0107128	0.0346902	0.0991954	0.030672	-0.0395233	0.181125	0.371655
DECR2	18343-10	1	0.0425447	0.387878	0.228544	0.00222188	-0.0572428	-0.0525358	0.177032	0.109354	-0.00572026	0.0443844	0.060634	0.0753084	-0.0570241	-0.00369835	0.0488093	-0.0257513
HNRNPD	18348-89	1	-0.00517741	0.522417	0.277515	0.00104374	-0.11023	-0.0498215	0.146341	0.029191	-0.0323533	0.0370574	-0.2114	-0.224707	-0.0857585	-0.0492323	0.109454	0.142907
RDX	18373-13	1	0.0657013	0.907405	0.217239	0.057967	0.0335588	-0.0655274	0.337832	0.403376	0.10623	0.153216	0.197654	-0.0709662	-0.0439235	-0.0816764	0.0291427	0.00912721
ALB	18380-78	1	0.128794	-0.151502	0.0093454	-0.198164	0.355154	-0.189951	-0.285713	-0.122861	-0.156559	0.0306633	0.00876985	-0.0929737	-0.334487	0.0111983	-0.00467004	-0.0792718
FKBP3	18383-9	1	0.0840934	0.931606	0.219969	-0.0389157	-0.0103935	-0.0658001	0.272033	0.284155	0.113102	0.140562	0.162493	0.0767977	-0.0108514	-0.00640147	0.0990421	-0.115501
PSMD10	18385-4	1	0.00574633	0.173105	-0.0602679	-0.00193646	0.16495	0.0420405	0.00975616	0.0533757	0.03719	0.0435183	0.0699239	-0.0476993	0.0224681	-0.0305839	-0.0210363	-0.108898
ST13	18387-7	1	0.0400783	0.5073	0.354937	-0.110638	0.182717	-0.118543	-0.0674254	-0.23742	-0.157525	0.0528101	-0.322653	-0.497207	-0.158843	0.0255228	-0.051091	0.0388189
IFNA1	18389-11	1	-0.00234861	-0.108398	-0.0428759	0.018654	-0.0315372	0.00527777	0.023516	0.0326003	0.023571	-0.0163131	0.0684972	-0.00673651	-0.00507144	-0.00518902	0.0173753	-0.0264297
MAT2B	18392-19	1	0.0415404	0.120935	0.0198201	-0.0297984	-0.037428	-0.026087	-0.00477428	0.125709	0.133394	0.125463	0.0784301	0.0283416	0.141383	0.177659	0.0465693	-0.19716
ADPRH	18395-5	1	-0.0132868	-0.114516	-0.0735498	0.164287	-0.0407796	0.0986681	0.165159	0.244031	0.118595	0.0446931	0.221971	0.000538173	0.0644297	-0.0903523	-0.0259797	0.00226292
ALKBH2	18400-52	1	0.0393261	-0.0267891	0.0957137	-0.0182429	-0.00799666	-0.0358	0.00193867	0.0222174	-0.000491403	0.0403167	0.0250516	0.0202256	-0.0439633	0.0584389	-0.0537809	-0.0193028
ALKBH3	18401-18	1	0.0550585	0.526542	0.129788	0.043923	-0.023396	-0.0221128	0.220296	0.22616	0.0866249	0.101174	0.147704	0.0555621	-0.00341092	-0.0542467	0.0543275	-0.0507193
AMMECR1L	18402-1	1	0.0457424	0.457782	-0.0515245	0.0178693	-0.0215235	0.0221623	0.241231	0.232785	0.0996146	0.0939231	0.200058	0.0366068	0.0190573	-0.118284	0.0438373	-0.073689
AMPD2	18403-25	1	0.0626904	0.896087	0.228967	-0.0778699	-0.0102884	-0.0416145	0.294469	0.262427	0.117519	0.103784	0.179246	0.0637471	-0.0250503	-0.128885	0.117105	-0.0667748
AP1S2	18405-117	1	0.0324029	0.410817	0.0293	0.0465261	0.130404	0.0212531	0.139816	0.14162	0.0337722	0.0811916	0.100866	-0.00211079	-0.0685185	-0.134103	0.0303976	-0.0514395
ARL2BP	18407-36	1	0.0237074	0.328878	0.1432	0.00254866	-0.00287429	-0.0379435	0.102293	0.0676975	0.046351	0.0539236	0.0523566	0.0362523	-0.0216563	-0.0614526	0.0668843	-0.0349409
ARF4	18408-26	1	0.107148	0.901696	0.213582	-0.0915974	0.0183205	-0.11534	0.226771	0.226778	0.0772008	0.125071	0.162426	0.102895	-0.0833733	-0.0317364	0.0800144	-0.135953
ARF5	18409-61	1	0.0602314	0.119504	-0.152487	0.0453222	0.0519189	0.0575504	0.0980037	0.081497	0.0323936	0.0726142	0.119181	0.035895	-0.0416278	-0.0806002	-0.0270872	-0.0999222
ARL4D	18413-24	1	-0.00343407	-0.122108	0.120322	-0.0419657	-0.0423853	0.00628687	-0.0602882	-0.181014	-0.0648484	-0.0455967	-0.114943	0.0304888	0.00549948	0.0203351	-0.0309939	-0.00402638
ARL5A	18414-26	1	-0.00611248	0.0796692	0.00121444	0.085333	0.169521	0.0237066	0.035363	0.0644777	0.0260917	0.0412754	0.0528806	0.00908612	-0.00207446	-0.109859	-0.0187096	-0.0203888
ARL6	18415-16	1	0.0294044	0.603525	-0.0163632	0.248809	0.103752	0.0819566	0.423084	0.385734	0.149149	0.122737	0.265982	0.0158257	0.0277157	-0.28812	-0.0103631	-0.0484676
ARPC5	18419-20	1	0.0272535	0.244702	0.144029	0.0134046	0.053155	-0.0437076	0.064542	0.0834767	0.00881244	0.0646201	0.0380126	-0.0253555	-0.0935271	-0.0237482	0.00138258	-0.0243924
MVD	18422-41	1	-0.00222468	0.210141	0.203398	0.00773423	0.0195152	-0.0391204	0.0672659	0.0124456	0.00037563	0.0117617	-0.0456212	-0.0918572	-0.0594153	-0.0460385	-0.0702756	0.0628062
TBPL1	18434-141	1	0.0340027	0.486176	0.250228	0.0142831	-0.0152354	-0.0440578	0.174902	0.135015	0.0899345	0.0713661	0.0542394	-0.00570108	-0.0236907	-0.0746184	-0.0130976	-0.0203986
UBXN2B	18435-40	1	0.0200981	0.448173	0.135519	0.0222159	-0.0453081	0.00981973	0.190845	0.139365	0.0555398	0.0453051	0.0674325	0.0142846	-0.0211073	-0.0668256	0.0955619	-0.0453303
PTGES2	18458-4	1	0.00779092	0.375132	-0.208978	0.104573	0.00657689	0.0642244	0.25093	0.21925	0.0986388	0.0519598	0.149034	0.0431953	0.0536901	-0.119577	0.0343212	-0.0392926
DDX19A	18813-15	1	0.0807152	0.890076	0.252816	-0.0220421	-0.00792718	-0.0642777	0.272345	0.249726	0.0945028	0.126904	0.161933	0.0900521	-0.0257139	-0.0699251	0.0192635	-0.100522
INHBA INHBC	18814-21	1	-0.0265317	-0.17199	0.112263	-0.00309428	-0.058546	0.00126091	-0.0844229	-0.108763	-0.019605	-0.0555092	-0.086007	0.021434	0.0844091	0.0282251	0.0233273	0.079622
CBX1	18817-50	1	0.024808	0.181525	0.154717	0.0105672	-0.0618882	-0.0448273	0.0932181	-0.00597583	-0.0263699	0.0128036	-0.0369295	-0.0349356	-0.0495258	-0.00589375	0.00899456	-0.00621407
EIF4A2	18824-7	1	0.0740797	0.845349	0.186974	-0.0256247	0.119335	-0.0495864	0.249742	0.235942	0.111652	0.136608	0.141727	-0.0488107	-0.0411953	-0.074194	-0.0532611	-0.142154
EIF4A1	18829-4	1	0.0824525	0.900065	0.299554	-0.056311	0.10119	-0.108782	0.21358	0.165265	0.0881446	0.127971	0.0653304	-0.0468013	-0.0401306	-0.0410011	-0.0199238	-0.105401
ITLN1	18830-1	1	0.042992	-0.240149	-0.233478	-0.230652	-0.0123132	-0.0412916	-0.319215	-0.44087	-0.144875	-0.102637	-0.258583	-0.00252445	-0.0414169	0.240363	0.0684866	-0.167645
LRIG1	18831-6	1	0.0432291	-0.115904	0.0137409	0.0293763	-0.0354176	-0.139473	0.0198764	0.0362408	-0.0268821	0.0878188	0.0158508	0.00300075	-0.027547	0.134868	-0.0172324	-0.141815
PEA15	18833-76	1	0.068769	0.312663	0.269021	-0.1177	-0.0171309	-0.111191	-0.0135551	-0.262898	-0.132903	-0.00707747	-0.257995	0.0748413	-0.0592969	0.046388	0.0547971	-0.0395921
CHST2	18863-176	1	0.0155778	-0.121735	0.035029	0.00818483	0.0188014	-0.024485	-0.0335358	-0.0263842	0.00353056	0.0175175	-0.00759435	-0.000355849	-0.0152988	-0.0145544	-0.00822997	0.00781617
PRSS3	18864-7	1	0.022436	-0.0960422	-0.0165213	-0.0645185	-0.0813732	-0.0250126	0.0607786	-0.193439	-0.0759018	-0.598283	-0.0563409	-0.0195044	-0.147762	-0.0897174	-0.0161166	0.04644
CBX3	18868-7	1	0.0135511	0.165068	0.097396	-0.0122496	-0.0244016	-0.0362476	0.0632137	0.0726375	0.0124763	0.031491	0.0334917	-0.0466004	-0.0227681	0.00364765	-0.0156151	-0.0322843
CEBPA	18874-66	1	-0.0229504	-0.125925	0.0702497	0.0112981	-0.0747283	-0.0221991	0.0327762	0.00137811	0.00726792	-0.0246981	0.00142335	0.0178285	0.00836295	0.00819674	0.0335894	0.0115842
COL2A1	18875-125	1	0.0128188	0.393355	0.196252	-0.0448305	0.0336782	-0.0384604	0.027367	0.0857424	0.102161	0.0713121	0.0498595	-0.0246628	0.0703793	0.0151485	-0.00924702	-0.0426982
CNN2	18877-15	1	0.088226	0.811296	0.198349	0.0178096	0.149992	-0.0453727	0.22108	0.301925	0.107898	0.15324	0.191045	0.0600765	-0.0128684	-0.0489466	0.0067188	-0.134086
GREM1	18878-15	1	-0.0252884	-0.109233	0.0829289	-0.0835855	-0.0103875	-0.075922	-0.159313	-0.152542	-0.0342022	0.00660978	-0.110776	0.0159194	0.0299891	0.140544	0.00784913	-0.0732401
COL3A1	18880-81	1	-0.00787166	-0.186281	0.127013	-0.026227	0.104574	-0.146599	-0.195302	-0.170338	-0.105352	-0.0571854	-0.215917	0.0157516	-0.0618184	0.0145887	-0.0462596	0.247803
CD97	18881-7	1	-0.0385149	-0.227852	0.0482022	-0.226455	-0.0677248	-0.0861102	-0.438007	-0.399299	-0.14001	-0.0723055	-0.405836	0.0135017	-0.0866502	0.205151	0.0665102	0.160279
CLSTN2	18882-7	1	-0.00103197	-0.185035	0.180623	-0.178164	0.050064	-0.0780944	-0.321656	-0.114696	-0.0947697	0.0592302	-0.188019	0.00371366	-0.115486	0.236679	-0.0493295	0.101651
DSTN	18883-4	1	0.0299846	0.802402	0.229551	-0.102516	-0.0113708	-0.0981459	0.169776	0.270197	0.136703	0.077111	0.204975	0.0514752	0.00486895	-0.0262142	0.124153	-0.0751335
DNAJB4	18884-22	1	0.0457463	0.685963	0.282928	0.0210252	0.0506466	-0.0633411	0.206841	0.183355	-0.0527563	0.09069	0.0261604	-0.395324	-0.12164	-0.0973605	0.0131179	0.0267859
DSCAML1	18886-28	1	0.0125614	-0.0976805	0.159304	-0.0116901	0.0415723	-0.0323176	-0.0959594	-0.0553693	-0.000780047	-0.00417156	-0.0434882	-0.00342977	0.0104915	0.0461712	-0.00112326	0.0321546
ENTPD2	18887-7	1	-0.00521879	-0.0805664	0.0179828	-0.0182898	-0.0309599	-0.0136934	0.00271231	0.0136808	-0.0369405	-0.0117001	0.0264574	0.0200526	-0.0521455	0.0300996	0.0329847	-0.0110513
FABP12	18888-37	1	-0.00845534	-0.170362	-0.112905	0.0364113	-0.0341632	0.0357181	0.0250419	0.0392834	0.0435136	0.0231688	0.0513743	-0.0134917	-0.0115665	-0.0236543	0.0187149	-0.00395763
GBP2	18891-98	1	-0.0274416	0.112242	0.0307284	0.211763	0.331259	0.137197	-0.00189081	0.0923515	0.0259609	0.000713277	-0.0284239	0.0399738	0.187046	-0.19803	-0.0646896	0.0787993
GPR56	18893-26	1	0.0164754	-0.144068	-0.202319	0.0134327	-0.176015	0.0285702	0.104405	-0.0585964	-0.118562	-0.0197593	-0.175649	-0.0053819	-0.269522	-0.134915	0.0282341	0.288568
GPX2	18894-1	1	-0.0252877	-0.0744732	-0.0301484	0.00340246	-0.00893006	0.00207165	0.0099712	0.0070204	-0.0193332	0.0246369	0.0164323	0.0158758	-0.0444544	-7.27e-05	-0.0636873	-0.0226136
GSTM4	18895-54	1	0.0567956	0.538389	0.157505	0.0172886	0.037318	-0.00401317	0.169792	0.189373	0.060467	0.117621	0.112703	0.0606547	-0.0186331	-0.0272914	0.0339294	-0.0877302
HS6ST3	18896-23	1	-0.031899	-0.295757	0.10193	-0.136889	0.277354	-0.103226	-0.523714	-0.0984289	0.070124	-0.023574	-0.000885239	-0.0409279	0.176657	0.267861	-0.052519	-0.0988803
HDAC2	18897-31	1	0.0282022	0.765457	0.299373	0.0345598	0.0712923	-0.0587889	0.224404	0.229069	0.0738615	0.099324	0.0750558	-0.296825	-0.0410881	-0.116597	0.0611784	0.0288578
HDGFL1	18898-36	1	-0.0160018	-0.0700739	0.0894722	0.0505593	-0.0389634	0.022351	0.0529713	0.0339568	0.00254139	-0.0213382	0.0682845	-0.0246938	0.0399538	-0.0125571	-0.0284126	0.000503232
HRAS	18900-37	1	0.00885422	0.516155	0.113984	0.209011	0.19136	0.0704731	0.36717	0.297913	0.0552493	0.0800253	0.177819	-0.0590903	-0.102006	-0.438704	-0.0536709	0.0731651
EXOSC8	18909-11	1	0.0299336	0.546082	0.222512	-0.0366431	0.0765303	-0.0486441	0.107908	0.0995262	0.0331149	0.079339	0.00186251	0.022298	-0.0540048	-0.0576047	0.0468634	0.00898571
LIN7A	18910-45	1	-0.0516692	-0.0571181	0.142836	-0.0567186	0.0457698	-0.0267742	-0.167072	-0.153594	-0.0854333	-0.020892	-0.199198	-0.0164665	-0.0241235	0.0713053	0.00514935	0.13631
PAFAH2	18914-188	1	0.0232004	0.614107	0.234174	-0.00373359	0.0990127	-0.0817095	0.134702	0.0627434	-0.00331301	0.040392	0.0369716	0.0445364	-0.0525391	-0.09313	0.0359127	-0.0381972
ITPA	18916-25	1	0.0651292	0.5201	0.214902	-0.0388929	0.0294976	-0.0797999	0.0904154	0.0480058	-0.0159692	0.0420673	-0.0454678	-0.0705501	-0.0464473	-0.045155	0.0379694	0.0349342
CD68	18922-27	1	0.0713877	0.492798	0.34668	-0.142338	0.0838982	-0.116716	-0.160798	-0.0760803	-0.0382151	0.0855546	-0.182985	-0.0698568	-0.087043	0.0805013	0.0702236	0.0176137
PSMA5	18925-24	1	-0.141305	-0.281694	0.104261	0.066845	0.194766	0.0516321	-0.256711	-0.129366	-0.0456907	-0.0305297	-0.0637325	-0.0902236	0.115068	-0.00333858	0.0168782	0.0851866
SLIT2	18930-28	1	0.0202128	-0.123706	0.170104	-0.296551	0.100053	-0.118922	-0.514733	-0.344548	-0.153105	0.0206206	-0.343276	-0.0186817	-0.0647025	0.285554	0.0493233	-0.0721185
NMNAT1	18932-84	1	-0.000388255	-0.0721285	0.0587621	-0.0103235	-0.00695289	-0.0143161	0.0104753	0.00157759	-0.0221496	-0.00789475	0.00903313	0.0214285	-0.031088	0.0254715	0.00918385	-0.0092778
TGM4	18933-4	1	0.000113481	-0.0987372	0.0690443	-0.0215188	0.0457055	-0.0473581	-0.0616592	-0.0627146	-0.0563629	-0.0222831	-0.0344596	0.004897	-0.0367846	0.0359719	0.0012384	0.0282051
TLR5	18935-14	1	-0.0442208	-0.111739	-0.0243087	0.0332133	-0.0063913	-0.0600325	0.080117	-0.0529319	-0.150482	-0.065132	-0.109715	-0.029655	-0.192294	0.0140989	-0.0485852	0.147543
RGS1	18945-11	1	-0.018326	0.14867	0.0482663	0.0678134	0.0919402	0.0513425	0.0676232	0.117988	0.0567194	0.0580174	0.00919064	-0.0790298	-0.0315178	-0.0400095	-0.327777	0.0364631
RAC2	18950-13	1	0.0815271	0.920973	0.172477	-0.0217949	-0.0900027	-0.0553963	0.337289	0.335906	0.119582	0.121303	0.238609	0.0850816	-0.0185741	-0.0628482	0.144817	-0.11321
MECP2	19108-50	1	-0.0220809	-0.106929	0.105824	0.0136086	-0.00574903	0.00568188	-0.010118	-0.0108565	-0.0194608	-0.0218951	0.0176054	-0.0469222	0.0124795	-0.0038584	-0.114065	0.045409
TCEAL8	19109-32	1	-0.0547293	-0.176021	-0.100816	0.110926	0.00084146	0.0576768	0.0424915	0.0556113	0.00910148	-0.00828534	0.0721088	-0.00242321	0.01319	-0.0648948	-0.0683659	0.0471845
MEMO1	19110-6	1	0.0526224	0.697554	0.199938	0.029246	0.0792749	-0.0426487	0.242747	0.226857	0.080412	0.0909853	0.141132	0.0167112	-0.0105906	-0.0884187	0.0173925	-0.0882568
UBE2M	19111-10	1	0.0340569	0.503124	0.259181	0.00945249	0.185678	-0.0925227	0.075297	0.0778138	0.00918964	0.116076	0.0366399	-0.0676572	-0.0298554	-0.0305943	-0.0778135	-0.0952221
TCEAL3	19112-2	1	0.0145256	0.228012	0.0366004	-0.0171365	-0.0637555	-0.00710666	0.11615	0.00846832	-0.00239194	0.000528208	-0.00402899	0.0213863	-0.0683645	-0.0397428	0.043259	-0.0355924
SH3BGRL2	19113-66	1	0.0775649	0.9184	0.164152	-0.017588	-0.0708767	-0.0595296	0.350353	0.350215	0.153432	0.132698	0.261798	0.14943	0.0216005	-0.0448966	0.0988223	-0.141661
MUTED	19116-1	1	-0.0323553	-0.15156	-0.0842621	0.105101	-0.0795554	0.0829412	0.0846768	0.112344	0.0698985	-0.00153567	0.0929784	-0.044781	0.0775512	-0.055314	0.000656046	0.0572463
OSTF1	19118-47	1	0.0327568	0.520222	0.207327	0.0530406	0.0316268	-0.00106145	0.201208	0.133461	0.0592916	0.0871797	0.0283655	0.00950521	-0.026248	-0.0801702	-0.158312	-0.0244488
DAO	19120-33	1	-0.0147859	-0.0972588	0.171975	0.0165162	-0.040959	0.00858461	-0.0490544	-0.0449621	-0.0246677	-0.0328317	-0.145225	-0.0321703	-0.0431331	0.0200599	-0.0353292	0.34987
UBQLN2	19121-3	1	0.0719565	0.893145	0.269802	-0.0354214	-0.0217687	-0.0707608	0.24428	0.165873	0.0436906	0.106852	0.0135529	0.0393613	-0.0297641	-0.0424827	0.0812972	-0.0637779
MYL12B	19122-47	1	0.0414861	0.713171	0.211394	0.036217	0.0858498	-0.055192	0.225732	0.230893	0.096973	0.11713	0.129497	0.0616934	-0.0294575	-0.0931556	-0.04225	-0.061827
UBLCP1	19124-9	1	0.054751	0.721519	0.293839	-0.03007	0.0589194	-0.0932908	0.150295	0.135608	0.0444655	0.113333	0.00533857	-0.167411	-0.0889248	-0.025337	0.0132368	-0.059935
MTHFSD	19129-15	1	-0.0018268	0.575593	0.182036	0.107642	0.0243944	0.0221817	0.229597	0.240468	0.0914214	0.0717909	0.126349	0.0147169	0.0222047	-0.118234	0.026361	0.0187159
SERPINB8	19130-81	1	-0.0069403	-0.162826	0.171552	-0.0622178	-0.157105	-0.0687272	-0.0251328	-0.369595	-0.200756	-0.154577	-0.348836	-0.0349666	-0.118488	0.038616	-0.081674	0.0943405
TIAL1	19131-184	1	0.0735708	0.619973	0.224898	0.0379117	-0.0262761	-0.0288768	0.248313	0.217666	0.0980231	0.0725473	0.142159	0.0689272	-0.0116634	-0.0868857	-0.0309144	-0.0420328
POLR2K	19134-66	1	0.0506501	0.812476	0.226792	-0.0209706	0.0485307	-0.0629222	0.234138	0.223502	0.0604322	0.0895183	0.152749	0.0581809	-0.019402	-0.108897	0.174126	-0.0686405
NT5C3L	19135-5	1	-0.025767	0.151543	0.106403	-0.00189778	-0.00982017	-0.0235224	0.0593758	0.0578964	0.0297548	-0.00489295	0.0234356	-0.00798166	-0.0111795	-0.018343	0.104228	0.0332964
ALDH6A1	19136-22	1	0.0399596	0.257929	-0.0854381	0.0144708	-0.0657189	0.000669142	0.175401	0.170387	0.0838528	0.0490356	0.0932548	0.0577734	-0.0229612	-0.0552249	0.0570939	0.132213
HSF2BP	19139-3	1	0.0140127	-0.0311179	0.0755868	0.0141982	-0.0026445	-0.0415143	-0.0113941	-0.00820169	-0.0247517	-0.00574407	-0.0195854	-0.00896334	-0.0346775	0.0343849	0.0593865	0.0286545
DNMT3L	19142-39	1	-0.0104856	-0.0969009	0.0764259	0.0131031	-0.0770034	0.0131504	0.0529946	0.0393988	0.0117988	-0.0113922	0.0738106	0.011328	-0.0165916	0.00157866	-0.0157142	-0.00690741
CYB5R2	19143-38	1	0.0211409	0.419197	0.303452	-0.140975	0.000493843	-0.106622	-0.0515022	-0.245572	-0.0710195	-0.0455401	-0.26303	-0.0330246	-0.148579	-0.00171641	-0.0450236	0.0867028
TCF4	19144-9	1	0.0334374	0.539405	0.177221	0.00765309	-0.00966018	-0.0276878	0.204096	0.167821	0.0542124	0.0555729	0.0857742	0.0287281	-0.0572406	-0.091173	-0.0652795	-0.0488958
MREG	19145-4	1	-0.105501	-0.17249	0.029321	0.134859	0.011678	0.0406352	0.00193591	0.0500927	0.0356971	-0.0644632	0.0429413	-0.0161066	0.177961	0.00382021	0.00939069	0.0851053
TIMM8A	19148-58	1	0.0468472	0.438173	0.259131	-0.0392828	0.0180759	-0.0747943	0.119114	0.0839647	0.0098195	0.0301849	0.0395975	0.0170833	-0.0614272	-0.0221621	0.0112559	-0.0212462
PRPSAP2	19150-20	1	0.0256887	0.782649	0.279484	0.0075943	0.0782016	-0.0647309	0.209416	0.238544	0.0488912	0.103181	0.138313	-0.365887	-0.0732311	-0.0873373	0.0831311	-0.0122677
PPP1R2	19152-4	1	-0.00704899	0.531273	0.0934121	0.145606	0.0290454	0.182739	0.304729	0.345857	0.17476	0.0904325	0.245671	0.0426053	0.134283	-0.15781	0.00406988	-0.0303806
MPPED2	19153-53	1	-0.00758302	-0.112485	-0.000345253	0.0645792	-0.0781875	0.0346726	0.104285	0.0948015	0.0499854	0.00321254	0.101097	0.00135338	0.0304405	-0.0283732	-0.00525165	0.00851653
SERPINE2	19154-41	1	0.0534434	0.728979	0.153997	0.0296937	-0.035466	-0.0367218	0.286445	0.352888	0.124519	0.142841	0.25218	0.0280541	-0.000356933	-0.0223096	0.0833715	-0.101868
PAF	19158-1	1	0.0803547	-0.134889	-0.0863726	-0.0489746	0.10949	0.421216	-0.1442	0.00976941	0.0088056	0.092412	0.0291106	0.0330683	0.0868329	0.0635676	-0.0110863	-0.208879
USP15	19161-1	1	0.0429834	0.752902	0.313129	-0.0371273	0.138891	-0.0903681	0.142617	0.0938872	0.00228436	0.0969449	0.00860806	-0.49499	-0.100289	-0.0834009	0.0107863	-0.0180474
LRRC59	19163-26	1	0.0466881	0.808214	0.224137	-0.0566934	-0.0771624	-0.0892786	0.258766	0.201236	0.103697	0.0977844	0.0753072	0.107274	-0.0145693	-0.0326489	0.0512479	-0.0297755
RPS19	19166-15	1	0.00246443	0.605899	-0.0781465	0.195082	-0.0124387	0.0850687	0.361373	0.317137	0.129831	0.0788653	0.129727	-0.104305	0.0182107	-0.239573	0.0512402	0.0401593
PSTPIP1	19168-71	1	-0.0238224	-0.112873	-0.0247073	0.0191591	-0.103898	0.0555195	0.0706773	-0.0381333	-0.0266215	-0.0272356	-0.0494684	-0.0203938	-0.0532294	-0.050018	-0.000410556	0.0159557
FIBP	19169-88	1	0.0595213	0.938643	0.242185	0.0174159	0.0165357	-0.045681	0.318176	0.296634	0.125002	0.125717	0.185416	0.0418615	-0.00176566	-0.0889395	0.0304837	-0.0889135
ZFAND1	19173-5	1	0.069507	0.947185	0.237581	-0.018719	0.0122776	-0.0686188	0.26988	0.308695	0.132792	0.145184	0.21187	0.0126483	0.00694676	-0.0350376	0.0745685	-0.121225
MARCKSL1	19175-18	1	0.016454	-0.19886	0.00886843	-0.2422	-0.0727231	-0.0849607	-0.271676	-0.336241	-0.134675	-0.0431498	-0.309128	0.0358383	-0.0256949	0.194659	0.0209277	-0.0764008
FAM49B	19176-27	1	0.100578	0.644682	0.0948498	0.00755847	-0.204222	-0.0282778	0.428253	0.118082	0.0580148	0.0643245	0.0406809	0.0582134	-0.0376564	-0.116323	-0.031833	-0.12141
MOBKL1A	19177-7	1	0.0816898	0.94161	0.16592	0.000925903	-0.0539585	-0.055376	0.373495	0.378561	0.159581	0.148795	0.27479	0.0969754	0.0102384	-0.0639257	0.0733976	-0.144501
RPL12	19183-164	1	0.0793254	0.654625	0.361022	-0.058022	-0.100774	-0.0880696	0.139491	-0.0137437	-0.0606642	0.0904103	-0.276333	-0.032851	-0.175564	-0.00728364	0.0542833	0.142536
STAMBP	19187-21	1	0.0387807	0.742132	0.273369	-0.0135212	0.0124961	-0.0665286	0.238145	0.21578	0.0680056	0.100843	0.109037	-0.0852388	-0.0422899	-0.0615292	0.0270779	-0.0710172
NAP1L4	19188-21	1	0.0765582	0.946499	0.185246	0.0252727	-0.00585709	-0.0530422	0.386444	0.394663	0.143185	0.14687	0.279765	-0.0358256	-0.0398763	-0.11314	0.0584695	-0.116641
USP14	19189-2	1	0.0340549	0.774912	0.271211	0.0300064	0.141471	-0.0823071	0.207215	0.267342	0.0436903	0.12643	0.131131	-0.447324	-0.106338	-0.108589	0.0472524	0.0206915
DTD1	19194-9	1	0.0791342	0.935192	0.22165	-0.034349	-0.022058	-0.0654006	0.271732	0.282565	0.125208	0.130834	0.184205	0.116286	0.0154123	-0.023672	0.0937759	-0.12232
RPS5	19195-85	1	0.0351743	0.519956	0.00782838	0.144218	-0.0303698	0.0301208	0.303423	0.202897	0.0583805	0.0525048	0.0406376	-0.120822	-0.0736048	-0.229505	0.0464728	0.0490865
BTK	19202-10	1	0.0769315	0.910628	0.218182	-0.0427633	-0.0217021	-0.0610099	0.272355	0.276739	0.112542	0.123304	0.178422	0.140723	-0.00604583	-0.0303321	0.113026	-0.108731
ADK	19207-119	1	-0.010302	0.506829	0.268682	0.00586186	0.0348067	-0.0532234	0.108641	0.133943	0.0421013	0.0590344	0.0240069	-0.35531	-0.0771715	-0.0798336	0.0433001	0.122496
DMBT1	19212-4	1	0.018728	-0.12304	0.114892	-0.00478555	-0.0436443	-0.0118701	-0.0366589	-0.0315265	0.00102999	-0.000581464	0.00197215	0.00901372	0.00683167	0.0395844	-0.000839006	0.00559585
NDRG1	19215-7	1	-0.00269947	-0.0997472	-0.109849	-0.0312197	-0.00708618	0.00542335	-0.0376476	-0.0470533	-0.057841	-0.0136441	-0.0315153	-0.0107426	-0.0107349	0.0123552	0.0480476	-0.0235768
NUTF2	19219-71	1	0.0596488	0.422875	0.0480939	0.0302784	0.0849362	-0.0316296	0.169389	0.167386	0.0512168	0.0762468	0.128711	-0.268298	-0.0367382	-0.101195	-0.0148965	-0.0641232
RAB5B	19222-124	1	0.0706847	0.95847	0.261861	-0.00437908	0.0425228	-0.0809694	0.277917	0.259992	0.0849088	0.135356	0.130059	-0.0610621	-0.0485211	-0.0743631	0.0679443	-0.0712401
RAB1A	19223-6	1	0.068221	0.804429	0.263416	-0.0372405	0.171104	-0.0582912	0.161987	0.120013	0.0371309	0.113059	0.0212035	0.0583109	-0.0768108	-0.0620783	-0.0413316	-0.0550058
EIF1AY	19224-5	1	0.073725	0.934413	0.265841	-0.0257644	0.0158515	-0.0926897	0.272823	0.245991	0.0586556	0.134307	0.113872	-0.0485694	-0.0995826	-0.043802	0.0912977	-0.0689924
BLNK	19225-11	1	0.00931577	-0.143898	0.0971928	-0.0261223	-0.0712603	-0.0138981	-0.0258696	-0.0608521	-0.0248014	-0.00994026	-0.0922498	0.00859695	-0.00377183	0.0433956	-0.0388677	0.0376904
BATF	19227-18	1	-0.0180459	-0.153003	-0.0586771	0.107229	0.0403461	0.0264359	0.0265051	0.0656256	0.0582707	0.00473588	0.0860206	-0.0185238	0.0531203	-0.0162225	-0.221658	0.00264099
BAG2	19228-11	1	0.0262117	0.237053	0.187276	-0.020833	0.036942	-0.0208356	0.0381842	0.03196	0.00605314	0.036943	0.00447481	0.00157167	0.00417111	-0.00304002	-0.0397463	-0.0250132
HOMER1	19229-92	1	0.0608205	0.762417	0.218927	-0.038208	0.0126172	-0.0483382	0.213909	0.163215	0.0731986	0.0878258	0.0929045	0.07092	0.00542729	-0.0686273	-0.0121048	-0.0825846
GSTT1	19230-12	1	-0.0150801	-0.104259	0.148961	-0.0587129	0.0194105	-0.0659482	-0.104712	-0.119875	-0.0743686	-0.0299531	-0.0954249	-0.0130414	-0.0397301	0.0492946	-0.0389172	0.0223302
PTP4A3	19231-22	1	0.0417503	0.313477	0.157176	0.00307141	0.0670596	-0.0245271	0.0819697	0.158584	0.0566513	0.0638835	0.138527	0.0451047	0.0258029	-0.017116	0.00713264	-0.0716596
ATOX1	19233-75	1	0.0855175	0.643094	0.274842	-0.0675839	-0.0728354	-0.0472212	0.178906	-0.185755	-0.0416518	0.0286969	-0.232964	0.118001	0.00827096	-0.0402065	-0.0267502	-0.036707
GLUL	19238-12	1	0.0333854	0.352968	0.259795	0.0182905	0.0301284	-0.0138223	0.0785098	0.00448429	-0.0646257	-0.01624	-0.273964	-0.18301	-0.119598	-0.0837284	0.0377254	0.4
ARF1	19239-5	1	0.0623864	0.206331	0.197485	-0.0561001	0.129663	-0.0692888	-0.0323037	-0.0313192	-0.0386538	0.0278229	-0.0684762	-0.00654618	-0.145855	-0.00960108	-0.236667	-0.000401907
PDAP1	19240-265	1	0.0733115	0.945115	0.210774	0.00346797	-0.0280513	-0.0450252	0.314169	0.28998	0.143244	0.119433	0.170436	0.0709602	0.0596165	-0.0491085	0.052273	-0.111538
PFDN2	19243-2	1	0.0571742	0.380677	0.0491242	-0.053704	-0.0610753	-0.00448303	0.155266	-0.0224608	-0.0261594	0.0237096	-0.0699999	0.017158	-0.0412706	-0.0118781	-0.0114119	-0.0912134
KARS	19249-18	1	0.070776	0.925399	0.265615	0.00321832	0.0351597	-0.064909	0.287029	0.259511	0.0888712	0.114652	0.0947492	0.00114348	-0.0461845	-0.0911421	0.0675433	-0.0291185
MYCBP	19250-50	1	0.0849953	0.950206	0.211507	-0.0696595	0.00272721	-0.065656	0.280712	0.254393	0.094444	0.115417	0.157982	0.114005	-0.0544181	-0.0796962	0.0797077	-0.106606
SRGN	19251-56	1	0.0548455	0.599062	0.1464	-0.0583867	0.0208887	-0.0459024	0.176963	0.144558	0.094523	0.0922461	0.0911856	-0.00147077	0.00856064	-0.0722983	0.0483701	-0.0891987
RAB2B	19253-82	1	0.00787335	0.062164	0.00358855	0.0273694	-0.0503602	0.013039	0.120712	0.0978909	0.0511234	0.0224194	0.0890138	0.0210801	0.00365483	-0.0243702	0.0766888	-0.0224056
GMPR	19254-125	1	0.0401286	0.333555	0.0817057	0.0526447	0.000219902	-0.0234135	0.134851	0.197412	-0.0224788	0.0782591	0.118686	0.0659702	-0.0091994	0.0198311	0.0557349	-0.044593
CLTA	19257-11	1	0.000119908	0.17242	0.129645	-0.0317361	-0.0161539	-0.0717772	-0.0132064	-0.252292	-0.124713	0.00345056	-0.358247	-0.0219534	-0.0656175	0.059957	-0.0582043	0.042104
EIF2S1	19259-176	1	0.0621625	0.95624	0.29677	-0.0331585	0.052783	-0.0870678	0.246868	0.234387	0.0883451	0.124265	0.10929	-0.0882405	-0.048717	-0.0752342	0.0585291	-0.0456947
SDCBP2	19261-12	1	0.0116991	0.126739	0.126834	0.0755196	-0.109944	-0.0489626	0.176338	0.0161515	-0.00669858	-0.0270079	-0.112959	-0.13851	-0.0786893	-0.138589	-0.0118898	0.158418
ACADVL	19262-219	1	0.0656637	0.723846	0.161318	0.00898338	-0.0568598	-0.0899161	0.297974	0.253666	0.0599726	0.0927831	0.0660684	0.0728342	-0.100076	-0.0615582	0.053445	0.121944
EIF4E	19263-147	1	0.0600996	0.898243	0.270822	-0.0466695	0.067428	-0.0806623	0.21673	0.236665	0.0862864	0.120132	0.1216	-0.149497	-0.0613146	-0.0326178	0.0898449	-0.0627084
TCP1	19265-9	1	0.0681909	0.59728	0.14104	0.0685284	0.0396819	-0.041441	0.299022	0.293055	0.0951305	0.0946339	0.218574	-0.131993	-0.0824784	-0.170449	0.0614571	-0.0771753
G3BP1	19266-35	1	0.0810829	0.905006	0.334553	-0.0634813	0.00446476	-0.0798364	0.206926	0.0892843	0.0111842	0.100316	-0.111465	-0.00481159	-0.0952499	-0.0469311	0.0553229	-0.00795073
HAGH	19267-14	1	-0.00936688	0.508404	0.279065	0.024507	0.221524	-0.0811216	0.0377601	0.121971	-0.00531772	0.10763	0.0190871	-0.670611	-0.0878227	-0.058204	0.0432599	0.0782008
YARS	19270-26	1	0.0512744	0.770409	0.163453	-0.00993456	-0.111693	-0.0620893	0.238401	0.368306	0.153002	0.080847	0.283247	0.0470477	0.0202737	-0.0396474	0.203761	-0.0635964
GNAI1	19271-64	1	0.00449882	0.129852	0.0900452	0.0264433	0.0790332	-0.0353376	0.037488	0.0728433	0.00113182	0.0535351	0.0603122	-0.0148125	-0.0561069	-0.0292666	-0.0551819	-0.010332
PEF1	19272-9	1	0.00682692	-0.164109	-0.172101	0.0432202	0.157983	0.0597365	0.102069	-0.00172626	-0.0774509	-0.0768624	0.0838053	-0.115336	-0.242172	-0.527845	-0.0126057	0.0268038
SNTA1	19274-80	1	0.0667085	0.9372	0.229962	-0.0054189	0.00612899	-0.0569162	0.30997	0.30403	0.112332	0.123756	0.203285	0.0906568	-0.0192599	-0.0961433	0.0915708	-0.0761473
IDH3G	19275-68	1	0.0122055	0.111647	0.149577	-0.0590844	-0.000653738	-0.0796352	-0.0176053	-0.0857207	-0.0730338	-0.00289199	-0.0707672	-0.0144762	-0.094156	0.0397331	0.0513465	-0.0206684
SNRPG	19276-124	1	0.0577945	0.81862	0.304782	0.000831256	-0.0629973	-0.0357923	0.237046	0.117448	0.0537291	0.0838188	-0.0289023	0.0325373	0.0119728	-0.0767445	0.066707	0.00586406
TSTD1	19277-4	1	0.0333485	0.792563	0.248112	-0.063667	-0.00682786	-0.055004	0.16569	0.123173	0.0951414	0.0696727	0.0716312	0.0230072	0.040156	-0.0313657	0.0902098	-0.0928092
RAB1B	19278-19	1	0.0716912	0.937763	0.164885	0.0274115	-0.0401799	-0.0242619	0.387033	0.385663	0.15861	0.142043	0.272975	0.0763259	-0.00716358	-0.110701	0.0656365	-0.111706
RBP1	19279-42	1	0.0200329	-0.238153	-0.204706	-0.0482886	-0.142173	0.0347237	0.0143857	-0.0710818	-0.060418	-0.0388901	-0.0385199	0.0142465	-0.0769629	0.0306747	0.0878626	-0.0108947
MAFG	19281-86	1	0.0343477	0.52339	0.239192	-0.0193692	-0.0865484	-0.0454026	0.206033	0.0176738	-0.00164075	0.0289083	-0.176911	-0.00263919	-0.0160359	-0.0799543	0.0358691	0.0110723
RAB13	19282-3	1	0.0624745	0.66829	0.23988	-0.0121542	0.0647672	-0.0681702	0.15978	0.188829	0.0586561	0.1034	0.121895	0.0181543	-0.0381567	-0.0662196	-0.0081051	-0.0404574
MYL5	19286-30	1	0.0337978	0.227485	0.0685242	-0.00696188	0.000415414	-0.0263905	0.0988271	0.0904411	0.0190746	0.0273145	0.0505881	0.0387506	-0.0300261	-0.0535619	0.161949	-0.00929075
DENR	19287-59	1	0.0401142	0.768409	0.182207	0.0536075	0.121859	-0.0513004	0.215991	0.312231	0.146305	0.118425	0.237192	-0.0987393	0.0514179	-0.103154	0.0471752	-0.0993053
UROD	19289-29	1	0.0417134	0.661826	0.297528	-0.0360625	0.186577	-0.0660379	0.0855115	0.0687229	-0.00414316	0.112318	-0.0901288	-0.187659	-0.106943	-0.04262	-0.0277753	0.0362566
HPRT1	19290-5	1	0.00664105	0.42434	0.0648922	0.0333038	0.0655568	-0.0749499	0.141928	0.407366	0.10292	0.132827	0.167528	-0.348227	-0.00776444	0.00388142	0.0724694	0.0377606
CASQ2	19291-2	1	0.00485906	-0.155132	0.037795	-0.0145132	-0.0449082	-0.0131096	-0.0276696	0.00318658	-0.00514122	0.0160497	0.0443639	0.00413116	-0.0336291	0.053452	-0.0280283	-0.0466386
VPS26A	19293-6	1	0.0940461	0.928166	0.297828	-0.0688367	-0.0244395	-0.0849186	0.227373	0.100508	0.0299866	0.0970629	-0.0106711	0.0993862	-0.0556089	-0.0295734	0.0789956	-0.0890204
PPP1CC	19295-32	1	0.0762339	0.928359	0.268082	-0.0447568	-0.0401943	-0.0807853	0.26508	0.250218	0.0998107	0.122653	0.113016	0.0898192	-0.0277783	-0.046477	0.150081	-0.0438182
G6PD	19297-4	1	0.0549288	0.818366	0.171915	-0.0282012	-0.0565722	-0.0460342	0.322104	0.287883	0.146712	0.101432	0.205406	-0.00058103	-0.00429241	-0.115406	0.0750079	-0.0661405
GIMAP6	19302-7	1	0.0131088	-0.175512	-0.125901	-0.00122135	-0.0436508	0.0141109	0.0169873	0.0159982	0.0115969	-0.00159326	0.05847	-0.022748	-0.00361571	0.00425821	-0.0165137	-0.0243785
CRYGS	19311-15	1	-0.0166365	-0.164731	0.11359	-0.0636515	-0.0297235	-0.0271497	-0.0781291	-0.121219	-0.0356658	-0.0385082	-0.0651863	-0.00647365	0.022877	0.0623818	-0.0142939	-0.00360624
CHEK2	19328-51	1	-0.0417943	-0.124737	0.130752	0.0284571	0.0775071	-0.0352837	-0.0970304	0.00867891	0.0129452	0.018373	-0.0484119	-0.144353	0.0356567	0.021	-0.0308594	0.046229
HIPK3	19329-31	1	-0.0540801	-0.116017	0.0761214	-0.0733236	0.114087	-0.0207876	-0.256156	-0.203556	-0.0208461	-0.0106499	-0.185267	-0.0883226	-0.0201522	0.0533859	-0.0226075	0.00160494
HNRNPK	19333-4	1	0.0653893	0.945446	0.268737	-0.0141647	0.0711138	-0.0688427	0.282193	0.233115	0.0889065	0.130114	0.0822192	-0.0589272	-0.0518117	-0.0787621	0.0111355	-0.0697004
TXNDC12	19334-62	1	0.0862316	0.907241	0.279492	-0.0670931	-0.0429629	-0.0758688	0.231669	0.0860544	0.0542328	0.075774	0.0206965	0.118758	0.0064139	-0.0449626	0.0515895	-0.094955
LZIC	19338-3	1	0.043137	0.423858	-0.199949	-0.00328272	0.00268479	0.0176809	0.223295	0.183666	0.104577	0.0430293	0.172437	0.00344647	0.0219271	-0.0928893	0.0918672	-0.134267
ACBD6	19341-36	1	0.040637	0.567756	0.40278	-0.138924	0.0335878	-0.147361	-0.0714882	-0.282668	-0.128605	-0.00711724	-0.341709	0.0397726	-0.0391137	0.0925115	0.0834668	0.0623032
OSTM1	19353-25	1	-0.0359981	-0.190815	-0.0752869	0.0146468	0.0382725	0.0192312	-0.0423221	-0.00241988	0.00767698	-0.00781193	0.0324299	-0.0116175	0.0348934	-0.00883054	-0.01389	0.000750729
LRRTM1	19360-22	1	0.00886874	-0.174547	-0.158207	0.0713199	0.0207132	0.00673335	0.00664631	0.0729896	0.063805	0.00806405	0.0923845	-0.00334869	0.0415513	-0.00155249	-0.0374534	-0.0448723
BCAT2	19365-11	1	0.0316563	0.436829	0.203313	-0.0560033	0.208285	-0.144275	-0.0529149	0.0824463	-0.0156506	0.077249	-0.046421	0.00619256	-0.061303	0.0724151	-0.0140211	-0.00276243
MYL12A	19373-3	1	0.0691919	0.838383	0.196751	-0.0272093	0.0797018	-0.0868834	0.238388	0.21352	0.0885715	0.128974	0.114696	0.0689717	-0.0618623	-0.055022	-0.0141367	-0.107412
OLFM2	19377-14	1	-0.0999823	-0.167969	0.0475851	0.00864588	0.0109603	-0.0167288	-0.148064	-0.0325261	0.010903	-0.0698612	-0.0263939	-0.108452	-0.00370622	-0.0303453	0.0781863	0.249209
RAB3D	19379-154	1	0.0747007	0.879757	0.167082	0.0075158	-0.0123748	-0.0394511	0.305335	0.284213	0.119921	0.132997	0.189171	0.104751	0.0227105	-0.0892727	0.0807805	-0.107772
CINP	19383-131	1	0.0359989	0.2069	0.143327	-0.0199681	0.0601546	-0.0401431	0.0254197	0.0506977	0.00189945	0.0485389	0.0258141	0.00883286	-0.0484378	0.00622185	-0.0185778	-0.0382515
CDH12	19388-2	1	0.0184813	-0.0434252	-0.00870104	-0.0117678	0.000462382	-0.00403729	-0.00216441	0.00986346	0.00959223	0.00730828	0.0213352	0.00103896	-0.0166857	-0.000361492	-0.0277437	-0.00288581
DDAH1	19392-6	1	0.0168743	0.347591	0.172718	0.00361815	0.105496	-0.0110203	0.0345415	0.0310931	-0.00155806	0.00296094	-0.0322201	-0.0409818	-0.0372199	-0.0888829	0.105299	0.125999
VEGFA	19437-61	1	0.0093983	0.210776	0.121034	0.079273	-0.0146199	0.021987	0.142242	0.147978	0.0493124	0.0425686	0.0784436	-0.0252778	0.0381209	-0.0593524	0.00437402	0.0477633
SYF2	19438-68	1	0.0856959	0.567074	0.255341	-0.0891169	0.0248192	-0.0873835	0.106583	0.0914267	0.00138582	0.0876368	0.0582328	0.0657917	-0.0894594	-0.0157572	0.184114	-0.0916578
GMPR2	19446-1	1	0.0347417	0.791637	0.177725	0.0346813	0.0669044	-0.0217276	0.272436	0.296584	0.104067	0.104418	0.156662	-0.240136	-0.0462358	-0.126139	0.12755	-0.00638687
RBKS	19467-3	1	-0.0492777	-0.156674	-0.187231	0.0561771	0.00790516	0.0744176	0.0531054	0.0730471	0.02418	-0.0189839	0.0400401	-0.0472941	0.025311	-0.0574166	0.0228777	0.0939083
HSD17B8	19491-11	1	0.0309681	0.300154	-0.24945	0.10968	-0.156609	0.614141	0.339737	0.315444	0.184189	0.0767552	0.268315	0.102575	0.10108	-0.332523	0.00469909	-0.105199
KAAG1	19492-5	1	-0.0896531	-0.178854	0.117369	-0.0176852	0.177857	-0.000140592	-0.193614	-0.179823	-0.0872638	-0.104977	-0.121755	-0.0584562	0.0166505	-0.00314321	0.0259017	0.14194
SNX3	19503-2	1	0.0454375	0.734365	-0.0778748	0.155141	-0.112418	0.0835306	0.501078	0.419891	0.185314	0.11852	0.318711	0.0773329	0.0175144	-0.201863	0.050365	-0.0872802
DTYMK	19504-22	1	0.0611511	0.92322	0.242617	0.000298204	0.0813536	-0.0681103	0.259825	0.279705	0.108148	0.137746	0.171826	-0.185227	-0.0275368	-0.0878556	0.0347977	-0.0677724
HMGA2	19516-10	1	-0.0152584	-0.0950668	0.0910807	0.000252744	-0.0124133	0.00318869	-0.0181882	0.0161374	-0.00326616	0.0205798	0.00752564	-0.03	0.0231542	0.0108103	-0.0227544	0.0441266
PARK7	19523-215	1	0.0694313	0.918907	0.202082	0.011499	-0.0538125	-0.0793476	0.369445	0.331395	0.0875115	0.141076	0.21766	-0.0984083	-0.0620481	-0.0715762	0.0576936	-0.097301
SUMO2	19555-1	1	0.0956741	0.760235	0.272565	-0.10354	-0.0603347	-0.0819274	0.190754	-0.0981461	-0.0494441	0.0804258	-0.169239	0.0535122	-0.0445588	0.00632019	-0.0231022	-0.143185
CR1	19556-12	1	0.00768483	-0.214993	0.043322	-0.118945	-0.0954328	-0.00933336	-0.242276	-0.177081	-0.00826219	0.00401719	-0.171434	-0.00388464	0.0607025	0.134472	-0.0214364	0.0642297
LRP4	19558-10	1	0.00325625	-0.167892	0.142206	-0.134196	0.0153545	-0.0677749	-0.320458	-0.237889	-0.0757823	-0.0317436	-0.223117	-0.0555832	0.0311823	0.178728	-0.0103232	0.00669439
PLXNA4	19560-23	1	0.0426746	0.509139	0.314187	-0.0219659	0.144508	-0.0735734	-0.0466865	0.0688412	-0.0239001	0.0906365	-0.035734	-0.0167583	-0.0856529	-0.00695421	0.000278193	0.0259101
PLXND1	19561-216	1	0.016057	-0.192442	0.133297	-0.107114	0.0312981	-0.145392	-0.343713	-0.0938503	-0.146491	0.0533052	-0.165092	-0.0492579	-0.151169	0.187399	-0.023764	0.118542
IRF4	19564-61	1	0.0115324	-0.115069	0.0245951	-0.0160672	-0.00618952	-0.0401105	-0.0316106	-0.0294901	-0.0428948	-0.0275881	-0.0245592	0.0167852	-0.0198338	0.0176097	0.159867	0.00916625
IL15	19568-17	1	0.021273	0.245684	0.172635	-0.0288701	0.115261	-0.0616744	-0.0253086	-0.0246736	-0.0367821	0.0341758	-0.0742447	-0.0413507	-0.0760985	-0.00509181	0.0467433	0.0259116
FGF8	19570-12	1	-0.0114415	-0.16176	0.193768	-0.0109447	-0.0292093	-0.0691855	-0.0435024	-0.00176393	0.010342	-0.00859129	0.0245377	-0.0107707	0.0342529	0.0879421	-0.0415311	0.0161809
CEBPG	19572-10	1	0.00099224	-0.173374	-0.0213979	0.0125082	-0.0627758	0.00379278	0.0340192	0.0366508	0.0123988	-0.00926002	0.0533188	0.0214786	0.0175416	0.0102979	-0.0417383	-0.0162375
ITGA2B ITGB3	19574-5	1	0.0542358	0.646431	0.231778	-0.0197627	-0.0539882	-0.160154	0.173976	0.17519	0.0512514	0.0899189	0.0953499	0.0542026	-0.0599047	0.0188326	0.104925	-0.0295548
DOK2	19578-19	1	0.0821362	0.918775	0.234046	-0.0566701	-0.0553099	-0.0708644	0.291346	0.254874	0.0870931	0.112216	0.159281	0.13049	-0.0452429	-0.0623445	0.135394	-0.0947197
DEFA1	19579-5	1	-0.00854465	-0.200229	-0.193351	0.0424836	-0.124281	0.032361	0.131528	0.0831488	0.0703313	-0.0136034	0.148635	0.0288144	0.0357091	-0.039248	-0.00591042	-0.0695444
FGF9	19584-33	1	-0.0727132	-0.210562	0.203506	-0.0173452	0.271029	-0.0485569	-0.32662	0.0996171	0.0271928	0.0678378	0.050351	-0.124743	0.0641029	0.141359	-0.0230324	0.0825167
RAB3C	19586-89	1	0.0780052	0.939711	0.120377	-0.00781233	-0.12124	-0.0420161	0.370644	0.352938	0.148132	0.126319	0.246816	0.135742	0.00574794	-0.0680615	0.125491	-0.11299
SFTPD	19590-46	1	-0.00388028	-0.127068	0.0549867	-0.149404	-0.00624195	-0.0720172	-0.222957	-0.143814	0.0341932	-0.0338351	-0.106448	-0.0483368	-0.0640657	0.0601521	-0.0298631	0.0405692
IHH	19606-28	1	-0.0275057	-0.281099	-0.0700332	-0.106287	0.178068	-0.158769	-0.44083	-0.166657	-0.0796897	-0.0368541	-0.0962899	-0.0545407	0.0562815	0.27244	0.129582	-0.0360253
CD81	19612-3	1	-0.0297493	-0.149274	-0.0189891	0.00330603	-0.000336003	0.0251537	-0.0465881	-0.0164905	-0.00436818	-0.014889	-0.00260865	-0.0158243	0.0310852	0.00372938	0.0291135	0.0537436
NT5C3A	19615-213	1	0.0635002	0.777406	0.0656369	0.0304221	0.160468	-0.0132232	0.277695	0.278471	0.137097	0.133441	0.207761	-0.00379158	-0.00304615	-0.138471	-0.0172573	-0.131285
EFHD1	19616-100	1	0.0400008	-0.294808	-0.250821	0.103472	0.2872	0.109772	0.00200869	0.0900829	-0.0138077	0.0311779	0.165961	-0.12325	-0.0432017	-0.402746	0.0100854	-0.0743099
PTGR1	19617-5	1	-0.0203978	0.383645	0.202395	0.097313	0.0214207	0.00920219	0.141999	0.0679363	-0.0361861	-0.00622981	-0.186102	0.0167366	-0.113491	-0.0879729	0.00393329	0.50793
DLG2	19620-16	1	0.0543227	0.781808	0.277258	-0.0386357	0.013669	-0.0594642	0.17205	0.0998167	0.0462995	0.0747454	-0.0320997	0.0266529	-0.0244291	-0.062296	0.00831875	0.0274502
INHBA	19622-7	1	-0.0539331	-0.178629	0.131774	-0.00567136	-0.00951917	0.0613013	-0.217927	-0.247343	0.0322633	-0.105423	-0.27006	-0.000226103	0.211733	0.0184623	0.0433781	0.196829
KNG1	19631-13	1	-0.00103633	-0.0899985	-0.121467	0.0632734	0.120653	0.0441128	-0.0493125	0.132433	0.143587	-0.00584536	0.103106	0.0351955	0.293449	0.0259789	-0.0407493	-0.0414329
HLA-G	19636-23	1	-0.0761748	-0.2475	0.150313	-0.0454981	0.117121	-0.136842	-0.204877	-0.183441	-0.0804583	0.0379783	-0.340753	-0.0102685	-0.089348	0.172722	0.018054	0.136467
PDYN	19638-9	1	0.0219879	0.535327	0.232095	0.0235252	0.159886	-0.0521516	0.0820367	0.212011	0.0799869	0.0912635	0.141444	-0.0640139	0.0418799	-0.00521561	0.0464771	-0.0659574
PTH	19640-2	1	0.00300227	-0.107124	0.100269	-0.0170179	-0.0190133	-0.0306632	-0.0279852	-0.0248333	-0.0134251	-0.0300657	0.00246208	-0.00390687	-0.0193535	0.0324483	-0.0666785	0.0153266
C4A C4B	2182-54	1	-0.0344515	-0.143173	-0.0606365	0.153316	0.202353	-0.0243238	0.0360135	0.12927	0.0636711	0.0634931	0.118095	-0.0382858	0.0262744	-0.096074	-0.0276427	-0.0250819
PROK1	2247-20	1	-0.0381411	-0.13661	0.121743	0.058229	0.0311905	0.0124418	-0.0652125	-0.0170602	-0.0110322	-0.000874911	-0.0470692	-0.0232902	0.0369176	0.0199504	-0.00746962	0.0551239
TIMP2	2278-61	1	0.0194769	-0.322915	0.161997	-0.335085	0.243398	-0.237945	-0.640715	-0.349061	-0.221227	0.0554953	-0.317346	-0.0483109	-0.177865	0.429747	-0.013284	-0.0840002
BDNF	2421-7	1	0.0335119	0.461228	0.293025	0.0233409	0.0240866	-0.0142958	0.141647	0.216625	0.0887686	0.11508	0.0782574	-0.0373274	0.0367166	0.0174266	0.00656907	-0.0377527
CTSG	2431-17	1	0.00596986	-0.178559	-0.0224913	0.0253864	-0.0779664	0.0565904	0.0133489	0.0370948	0.0267517	0.0125946	-0.0346909	-0.00264977	0.0551935	0.0561353	-0.025417	0.0384492
CXCL16	2436-49	1	0.0381249	-0.172473	-0.0232352	-0.0246519	-0.0848058	-0.0485051	-0.0525956	-0.23125	-0.118221	-0.0717093	-0.162378	0.104128	0.0640479	0.176442	0.0255036	-0.0833083
PLA2G2E	2447-7	1	-0.029081	-0.143156	0.0363713	0.0342564	0.0291477	0.0143468	-0.0143587	-0.000627764	0.00689827	-0.00151265	0.0149701	-0.0271828	0.0364343	-0.00351107	-0.0385011	0.0337559
TIMP3	2480-58	1	0.00240393	0.568839	0.288774	-0.0541894	0.134147	-0.0319898	-0.00918357	0.165563	0.121953	0.102911	0.0807409	-0.0634885	0.0720095	0.0120507	0.0494233	-0.0462717
GFRA3	2505-49	1	0.007458	-0.125866	-0.0983173	0.0403182	-0.0884842	0.0802089	0.0589042	0.0642414	0.0499503	0.00251842	0.00174367	0.0168735	0.0523785	0.0252896	-0.0137011	0.0194969
GFRA2	2515-14	1	0.0140234	-0.33109	-0.034808	-0.228396	-0.0263308	-0.0689761	-0.3018	-0.306027	-0.0562535	-0.0116781	-0.191414	-0.020949	-0.0482698	0.209471	-0.0126148	-0.0938236
CCL21	2516-57	1	0.00521546	-0.123623	0.0563996	-0.0265321	-0.0815292	-0.0760116	-0.00641202	0.0141016	-0.0311485	-0.0203046	-0.0650034	-0.0308563	-0.120296	0.0197818	-0.0420214	0.131597
POMC	2558-51	1	-0.00667446	-0.145923	0.1535	-0.0122892	0.0211129	-0.0272351	-0.0736832	-0.0431198	-0.0185912	-0.0176271	-0.0296518	-0.0349708	-0.0106598	0.0451716	-0.0592526	0.0110421
IGFBP3	2571-12	1	-0.0766025	-0.163099	-0.135772	0.0423538	0.1851	0.105691	-0.186159	0.0916025	0.171098	-0.0602679	0.186077	0.038053	0.512922	0.127703	0.0255693	-0.173914
MPO	2580-83	1	0.0255235	-0.124277	0.0120171	-0.0645827	-0.152468	-0.0500984	-0.0310692	-0.0356643	0.0628171	0.0660322	-0.14449	-0.0395121	0.0179435	0.093341	-0.00540753	-0.00728798
TNFSF9	2599-51	1	-0.00733918	-0.106104	0.110723	-0.0019193	0.0366392	-0.0354577	-0.0908611	-0.0690069	-0.0243388	-0.0233944	-0.0527034	0.010923	0.0135655	0.0633513	0.0305891	0.0307336
CRLF1 CLCF1	2607-54	1	-0.00251185	-0.123028	-0.0441294	0.039698	-0.00765632	0.0329103	0.0225517	-0.0136922	0.00668726	-0.0280884	0.0295115	-0.00143248	0.0531776	-0.0413989	0.0237599	0.00903007
TYRO3	2611-72	1	-0.0433838	-0.29655	-0.281638	-0.00179805	0.0104967	0.0305343	-0.188973	-0.105687	0.0117913	-0.0362637	-0.00775743	0.0493246	0.132614	0.0509362	0.115318	-0.0405545
EIF5	2612-5	1	0.0406172	0.754818	0.222147	0.03752	0.149586	-0.056064	0.236309	0.174857	0.0828859	0.131899	0.0583362	-0.209109	-0.0296351	-0.0973163	-0.0611118	-0.061591
ERBB3	2617-56	1	-0.133821	-0.233205	0.158309	0.0612093	0.262337	0.0244715	-0.417971	-0.0601218	0.0583889	-0.0698277	-0.0836664	-0.030083	0.427872	0.13841	0.0105459	0.18282
ERBB4	2618-10	1	-0.0298068	-0.131119	0.165452	0.040113	0.0466675	-0.00618633	-0.0731476	-0.0431942	-0.00668368	-0.00866419	-0.0456501	-0.0258924	0.0615971	0.0419892	-0.0478358	0.0558764
TACSTD2	2619-72	1	-0.0195385	0.118503	0.152203	0.0134907	0.0697596	-0.0426554	0.0223561	0.0388553	0.0096747	0.00780368	0.0430629	-0.0420352	0.00795682	-0.0503243	0.018823	0.0150577
IL6ST	2620-4	1	-0.0197661	-0.369364	0.0790694	-0.249047	0.121284	-0.167842	-0.582584	-0.307448	-0.132319	-0.0294942	-0.215315	-0.0469059	0.00375138	0.30587	-0.0271971	0.044398
HSP90AA1 HSP90AB1	2625-53	1	0.0781126	0.917242	0.181047	0.0625612	-0.0775852	-0.0194958	0.429741	0.372332	0.124852	0.126235	0.126955	0.058212	-0.0133438	-0.124653	0.0698606	0.0165689
IL12RB1	2632-5	1	-0.00400071	-0.228557	-0.188776	0.0705863	-0.0868851	0.0645987	0.0478057	0.045696	0.0421411	-0.0274847	0.0432454	-0.00274479	0.0743787	0.000444949	0.00153331	0.0222178
IL2RG	2634-2	1	0.0636258	0.917796	0.241694	0.0328488	0.0482902	-0.0405478	0.306734	0.313958	0.115387	0.141257	0.185565	-0.119599	-0.0190732	-0.110855	0.0551246	-0.0727013
MRC1	2637-77	1	0.0388488	-0.259663	0.0280688	-0.0996406	-0.157395	-0.0483258	-0.147595	-0.220406	-0.0516258	-0.00938241	-0.280428	0.037281	-0.00256298	0.188797	0.0662871	0.0565965
PAFAH1B2	2642-4	1	0.0579654	0.770271	0.336537	-0.0876761	0.0754446	-0.112279	0.120605	0.0421373	0.043225	0.0906983	-0.0123863	-0.105064	-0.0496257	0.00740273	0.0386802	-0.121376
PRKCA	2644-11	1	0.081272	0.928541	0.20392	-0.0361045	-0.0417517	-0.060454	0.306326	0.294276	0.110087	0.12467	0.194996	0.138997	-0.0137912	-0.0433609	0.11944	-0.11913
GDI2	2647-66	1	0.0503867	0.869573	0.188057	0.0578443	0.0280419	-0.06244	0.352263	0.393583	0.124836	0.148317	0.211485	-0.248477	-0.0428578	-0.0948483	0.0225543	-0.0203049
CAPN1 CAPNS1	2668-70	1	0.0797045	0.92708	0.162248	0.0266574	0.0169721	-0.0604842	0.360397	0.398403	0.135285	0.158128	0.26016	-0.0160439	-0.028113	-0.077381	0.060409	-0.115022
EGFR	2677-1	1	-0.123318	-0.296416	-0.0108444	0.081044	0.464292	-0.0780738	-0.385128	0.232189	0.0434498	0.04404	0.274022	-0.103742	0.248284	0.169624	-0.0486307	-0.00547301
HSPD1	2682-68	1	0.112006	0.712693	0.283157	-0.0423958	0.0143506	-0.102848	0.161392	0.158706	0.0483727	0.0998374	0.00668975	0.0573064	-0.091981	-0.0140124	0.0917118	0.0550998
MIA	2687-2	1	0.0201151	-0.175859	0.0389903	-0.147352	0.0243771	-0.123061	-0.185134	-0.30414	-0.153016	-0.103414	-0.125342	0.0343864	-0.0801094	0.17355	0.00862678	-0.204509
PLA2G2A	2692-74	1	0.0794853	-0.137206	-0.0546175	-0.0604821	-0.164842	-0.0108564	0.00597563	-0.0470537	-0.0299052	0.0680949	-0.0883662	0.116063	0.110622	0.171163	-0.0107227	-0.138816
PSPN	2696-87	1	-0.0239261	-0.131315	0.0921033	0.0160503	0.048067	-0.0895014	0.016145	-0.12879	-0.228385	-0.0452639	-0.117185	-0.113378	-0.408449	-0.11793	-0.0680637	0.142612
PF4	2697-7	1	0.0907778	0.805949	0.182707	-0.0307406	0.0201599	-0.0752748	0.27045	0.329096	0.121818	0.126545	0.254334	0.032978	-0.0289627	-0.0466763	0.103926	-0.136419
SERPINA7	2706-69	1	0.0128815	-0.0948126	0.0137245	0.0381774	0.111256	-0.0471314	-0.109676	0.0441256	0.0405218	0.0674332	-0.00818446	-0.0335445	0.00465796	0.0650276	0.0411725	0.0855847
MICA	2730-58	1	-0.030678	-0.119917	0.107892	-0.0564377	-0.0167624	-0.0284912	-0.146203	-0.201195	-0.070812	-0.0212879	-0.186808	-0.0133103	-0.0142945	0.0490021	-0.0268762	0.0894669
NANOG	2732-58	1	0.00547174	-0.164723	0.20282	-0.000596988	0.0423216	-0.0303724	-0.13026	-0.0840089	-0.0156594	0.0103748	-0.0765147	-0.0253568	0.0518711	0.0863668	-0.0527917	0.0407446
NCR2	2734-49	1	-0.0756861	-0.142701	0.0299887	0.0366661	0.0427703	0.00215012	-0.0624093	-0.0309741	0.0219204	-0.0401914	-0.0362437	-0.0056596	0.0836245	0.0173689	0.00707618	0.0733585
SIGLEC6	2741-22	1	-0.00703608	-0.130643	0.208095	-0.0883319	-0.0576982	-0.0777664	-0.164156	-0.148559	-0.0417639	0.00606091	-0.182352	-0.0269837	0.0076209	0.102871	-0.0253505	0.0962387
SIGLEC7	2742-68	1	-0.0333998	-0.209717	0.071452	-0.0281388	-0.0941465	-0.00273275	-0.111474	-0.0253853	0.0461943	-0.00754048	-0.116552	0.00889995	0.11842	0.0796023	-0.0150479	0.231353
SHH	2743-5	1	-0.0517252	-0.194949	0.212053	-0.0812343	0.193478	-0.1642	-0.455126	-0.23421	-0.110712	-0.0461092	-0.212606	-0.0364482	0.0564797	0.264886	0.119999	0.0778113
ULBP3	2747-3	1	0.040089	0.60168	0.303092	0.0338643	0.037976	-0.0563039	0.1812	0.158357	0.0674468	0.105119	0.0551268	-0.0945162	-0.0189715	-0.042635	0.0493932	-0.0162354
IL10	2773-50	1	-0.0213312	-0.0894367	0.105238	-0.00238105	0.00555871	-0.0265429	-0.039488	-0.0169422	-0.00086819	-0.0182553	-0.0057274	-0.0153475	0.0154396	0.0227136	0.0451755	0.0385594
MMP3	2788-55	1	-0.0280936	-0.200938	-0.14681	0.0951588	-0.111278	0.611855	0.106744	0.140891	0.106602	-0.00749791	0.130694	-0.00672102	0.092432	-0.200343	-0.0299095	0.0638162
PPBP	2790-54	1	0.0950734	0.869371	0.163364	-0.0241738	-0.0598104	-0.0440823	0.327037	0.341625	0.144404	0.134592	0.255567	0.074561	0.0042499	-0.0447189	0.0953245	-0.149548
SOD1	2794-60	1	0.0273682	0.426572	0.22088	0.0290226	0.112084	-0.0239448	0.095769	0.156216	0.040634	0.104863	-0.0223137	-0.253711	-0.0533922	-0.0384745	-0.00799216	0.0225791
APOB	2797-56	1	0.0304281	-0.153132	-0.121355	0.168993	0.285961	0.242501	0.0150324	0.199123	0.0469844	0.0307661	0.218262	-0.0629386	0.0208383	-0.377047	-0.0353533	-0.0395903
ACE2	2805-6	1	0.0201728	0.3421	0.190816	0.0798774	0.0765597	-0.00836484	0.134214	0.151146	0.0681396	0.0654453	0.117364	-0.104518	0.0207663	-0.0649251	-0.0539426	-0.0118105
ACVR1B	2806-49	1	-0.0425	-0.0639843	0.0400188	0.057241	0.0590763	-0.000773723	-0.00382167	-0.0161411	0.0021087	-0.00557985	-0.0193241	-0.0176459	0.0671368	-0.02847	-0.00538092	0.0367697
ADAMTS4	2809-25	1	-0.0424326	-0.105104	0.161054	-0.0110026	0.0301877	-0.0131954	-0.0939863	-0.0972932	-0.0182494	-0.0047409	-0.107067	-0.0638843	0.0454173	0.0350663	-0.0501755	0.0700927
ANGPT1	2811-27	1	0.0548267	0.718187	0.261308	-0.0855564	0.06566	-0.0742381	0.112887	0.132883	0.0673808	0.09133	0.0736758	-0.00915279	-0.00226774	0.00447146	0.0908234	-0.107711
CDH5	2819-23	1	-0.0259265	-0.325775	0.0904993	-0.225829	0.0609569	-0.174964	-0.454712	-0.299358	-0.108417	-0.00273673	-0.166158	-0.00713866	-0.0672532	0.251468	-0.00847306	-0.0242252
COMMD7	2823-7	1	0.0483071	0.646828	0.00779485	0.0148534	0.0656544	0.0267847	0.218385	0.22815	0.1119	0.0906316	0.15514	0.0484307	0.0219175	-0.122242	0.0895764	-0.0919381
SPINT1	2828-82	1	-0.00594625	-0.204218	-0.11013	-0.078382	0.124621	-0.0186902	-0.276493	-0.122678	-0.0856821	-0.0183599	-0.0611386	0.00867697	-0.0878671	0.0620383	-0.00197856	0.0397901
KLK4	2833-20	1	-0.00802208	-0.154378	0.185996	-0.0306263	-0.00651118	-0.0133221	-0.0896637	-0.0460972	0.00190308	0.0048582	-0.0515014	-0.00554173	0.039311	0.0576415	0.00140793	0.0345027
XRCC6	2835-1	1	0.0154423	0.268589	0.260868	0.040393	-0.00478732	-0.0145035	0.0364718	0.00242657	-8.46e-05	0.0165829	-0.193017	-0.0468754	0.00549085	-0.0232103	0.0470294	0.144039
MET	2837-3	1	-0.091589	-0.274211	0.113865	-0.137751	0.259681	-0.129707	-0.456908	-0.116561	0.0177824	0.032567	-0.035986	-0.0441159	0.139695	0.267796	-0.0524553	-0.0551824
TNFSF4	2839-2	1	0.0188898	-0.0727781	0.0971127	-0.0138872	0.0274764	-0.0154859	-0.05696	-0.054637	-0.0453838	0.0144964	-0.0695892	-0.0273806	-0.00337593	0.0384644	-0.00724215	0.0307848
SPINT2	2843-13	1	0.0178322	0.316402	0.255039	-0.10387	0.0384732	-0.0630474	-0.0930627	-0.139564	-0.0366698	0.00212154	-0.107876	0.021703	0.0347596	0.0784695	0.0238351	0.00408678
TIE1	2844-53	1	-0.0348886	-0.224145	0.117799	-0.0871996	-0.00646284	-0.0697139	-0.270488	-0.0601369	0.00766932	0.0135603	-0.0825633	-0.0328603	0.00425894	0.179842	-0.0421071	0.0943918
RPS27A	2846-24	1	0.0576996	0.704662	0.219109	0.0181991	-0.0522774	-0.0587799	0.314824	0.269947	0.0828737	0.127822	0.148559	-0.369815	-0.0191909	-0.0753499	0.0322113	-0.0729608
AIF1	2849-49	1	0.0513939	0.459962	-0.200406	-0.0524016	0.0584256	0.0223609	0.125524	0.0299261	0.0629817	0.0361524	-0.02921	0.0552712	-0.00588724	-0.0586949	0.0937036	-0.103804
C5	2851-63	1	-0.0610882	-0.130464	-0.111679	0.121215	0.0514493	-0.0812819	0.109172	0.0677648	0.00510902	0.0556191	0.00444453	0.00191425	-0.00266186	0.0359345	-0.0240064	-0.1499
MAPK3	2855-49	1	0.0640939	0.956341	0.221529	0.00741405	-0.0002313	-0.04925	0.301079	0.29956	0.111358	0.132588	0.162638	0.0568225	-0.00894102	-0.0779389	0.0797088	-0.0770913
MAP2K1	2864-2	1	0.0489391	0.761302	0.306275	0.0318735	0.107975	-0.0993217	0.157992	0.136049	0.0612498	0.106958	0.00637043	-0.0109678	0.000194608	-0.0819356	0.0544007	-0.00432054
RAC1	2870-29	1	0.0830667	0.943167	0.173797	0.00412286	-0.0720874	-0.059787	0.377032	0.372492	0.144746	0.141834	0.268395	0.0843673	-0.00192663	-0.0689729	0.107256	-0.128279
TBP	2875-15	1	-0.0299644	-0.0733685	0.12593	0.06265	-0.00979295	-0.0214699	-0.0259547	-0.0250069	0.000518466	-0.00931586	-0.0584048	-0.0524231	0.0285572	0.0180131	-0.118912	0.0498341
TOP1	2876-74	1	-0.0316464	-0.138003	-0.133718	0.110712	-0.0437117	0.066711	0.0655477	0.0778038	0.0325534	-0.00816211	0.0456868	-0.158664	0.0389644	-0.0568136	0.00324539	0.0410478
UBE2I	2877-3	1	0.0638028	0.949146	0.292437	-0.0250181	0.0420451	-0.0848361	0.23067	0.236167	0.106936	0.134274	0.102091	-0.0477202	0.00571915	-0.0229989	0.0640496	-0.0897899
C7	2888-49	1	0.00177093	-0.31866	-0.055197	-0.0650943	0.253931	-0.119449	-0.277163	-0.0317961	-0.0470062	0.00277218	-0.0327928	-0.0790338	-0.054135	0.191921	-0.0174095	0.00949318
CCL28	2890-59	1	0.0326801	0.275964	0.179825	-0.0654955	0.176912	-0.0810487	-0.16646	-0.0253076	-0.0180358	0.0266666	-0.0476536	-0.0449783	0.0190246	0.163527	-0.199675	-0.112974
MDK	2911-27	1	0.0139029	0.172432	0.00789018	-0.0582009	-0.0156651	-0.0230574	-0.0160071	-0.0801193	0.0154896	-0.00372942	-0.120176	-0.0124483	0.0202211	0.0304847	0.0391002	-0.0117895
CCL23	2913-1	1	0.0262057	-0.160471	-0.0417526	-0.167271	-0.123211	-0.0169521	0.0204434	-0.340088	-0.0584071	-0.0918135	-0.179251	-0.0329117	-0.101716	-0.047476	0.0323446	-0.115569
SERPINE1	2925-9	1	-0.0538307	0.297328	0.158668	0.199781	-0.0607565	0.0890599	0.246794	0.169902	0.0708016	-0.0554909	0.00303583	-0.0301629	0.0970643	-0.243056	-0.0458079	0.366184
ARTN	2939-10	1	-0.0611534	-0.0698659	0.0747785	0.0230831	0.0164889	0.00857113	-0.0133651	0.0113001	0.00995386	0.0117602	0.00216467	-0.0223443	0.0647356	0.00819748	0.00121196	0.0566697
CFD	2946-52	1	0.0493734	-0.326648	-0.41862	-0.195629	-0.131157	-0.0538995	0.0133396	-0.38248	-0.137458	-0.115128	-0.176851	0.0954877	-0.146012	0.0654123	0.0156891	-0.140711
PROC	2961-1	1	-0.126798	-0.254177	-0.0445081	0.159327	0.383744	0.00448793	-0.129406	0.0872924	0.0737922	-0.0359898	0.164198	-0.0837312	0.267858	-0.0264356	-0.0278753	0.0356013
PTHLH	2962-50	1	-0.0247902	-0.10622	0.0700986	-0.150733	-0.00939886	-0.0214829	-0.203934	-0.214829	-0.115861	0.0153697	-0.144778	0.0204904	-7.56e-05	0.123875	0.0363065	-0.0491283
VCAM1	2967-8	1	0.00282321	-0.325737	-0.228285	-0.195139	-0.20393	-0.0121192	-0.125929	-0.322138	-0.0170546	-0.077311	-0.252546	-0.0151167	-0.0715254	0.00735671	-0.00692294	0.0891194
AREG	2970-60	1	0.0548661	0.87033	0.284658	0.0319283	0.0782173	-0.0576559	0.278476	0.302018	0.101152	0.142992	0.180332	-0.170777	-0.0281521	-0.10524	0.0266228	-0.0596613
CD36	2973-15	1	-0.0618397	0.0972031	0.155119	-0.00382761	0.0873199	-0.00331072	-0.236771	-0.0735983	0.0595319	-0.0016226	-0.140239	-0.00380309	0.178642	0.071684	0.0640362	0.155292
CNTN1	2974-61	1	-0.0527643	-0.3023	0.0879063	-0.131713	0.354329	-0.11211	-0.629592	-0.0679628	0.0539865	0.0414505	0.0215111	-0.0354609	0.234354	0.321005	-0.019325	-0.0671385
CTGF	2975-19	1	-0.00955044	0.362551	0.232265	0.0422977	0.0766271	-0.0547975	0.0574343	0.113272	0.0359593	0.0630755	0.0422631	-0.0784449	-0.0151339	-0.0302599	0.0848989	0.0228004
EDAR	2977-7	1	0.0302604	0.630422	0.243606	-0.00529515	0.0600606	-0.0299704	0.137727	0.119424	0.0684584	0.0742392	0.0873762	0.0063383	0.0431003	-0.0353254	0.034937	-0.0469937
LGALS4	2982-82	1	-0.0359132	0.247112	0.0878597	0.14766	-0.104086	-0.0366725	0.22386	0.0478114	0.00638284	-0.0648606	-0.0927493	-0.0174726	-0.0159857	-0.177352	-0.0265946	0.258243
CXCL1	2985-35	1	0.0845944	0.420123	0.0246859	0.0752761	0.0197316	-0.0166527	0.189151	0.231649	0.013354	0.109032	0.119642	0.0281384	-0.00372442	0.0174832	0.0530115	-0.0958662
HIST1H1C	2987-37	1	-0.0336683	0.0792969	0.150472	-0.011446	-0.0435419	-0.0120339	-0.00490167	-0.131426	-0.0827293	-0.00195778	-0.318669	-0.152851	-0.0567131	0.00711238	0.0243957	0.0586247
JAM3	2998-53	1	0.0679458	0.865819	0.278907	-0.0054476	0.0350798	-0.0564836	0.261488	0.183768	0.060891	0.112551	0.0942381	-0.130921	-0.0529732	-0.0863052	0.0527591	-0.0773998
LSAMP	2999-6	1	0.0311902	-0.318687	0.121456	-0.269116	0.0603067	-0.154485	-0.596594	-0.430108	0.027407	-0.0725038	-0.188756	0.0715766	0.295706	0.380592	-0.0191802	-0.127837
TGFBR3	3009-3	1	0.05024	-0.296467	0.0673892	-0.366943	-0.00782809	-0.146884	-0.44112	-0.621831	-0.198243	-0.148871	-0.328607	0.0492942	-0.0142878	0.323701	0.0319865	-0.173988
TSLP	3010-53	1	-0.00204198	0.306685	0.148463	0.0949771	0.0310134	0.0186382	0.156884	0.172986	0.0875927	0.0731713	0.100487	-0.0883763	0.023812	-0.076345	-0.00774011	0.0167945
FGF2	3025-50	1	-0.00904645	0.214312	0.110635	-0.0202061	-0.0414665	-0.0296129	0.0762785	0.08141	0.0180853	0.014472	0.0661839	0.0319385	-0.0130227	0.00707739	0.0685889	-0.0370088
CAST	3026-5	1	0.020391	-0.157527	0.0639475	-0.0603631	0.0536337	-0.0317978	-0.0988573	0.0694086	0.0547666	0.0669769	0.0958254	0.0182569	0.0719866	0.101316	-0.0160336	-0.107202
CD209	3029-52	1	-0.0472455	-0.141118	0.0375046	-0.0492941	0.104741	0.00790614	-0.20085	-0.0532934	0.0392284	0.0122269	0.0234065	0.00649006	0.18025	0.119359	-0.0165044	-0.0345103
GFAP	3034-1	1	0.0143992	-0.0586556	0.079637	0.0182944	0.015968	-0.0109434	-0.0196842	0.000503724	-0.00358896	-0.0183366	0.0168664	0.00179872	-0.0316723	-0.0201168	0.0096843	0.0133186
IL19	3035-80	1	-0.107776	-0.210485	0.0892632	0.0728798	0.138979	-0.0278982	-0.210623	0.0885721	0.0374215	-0.035418	0.0355386	-0.0805566	0.0738137	0.0601998	-0.00880558	0.208594
CXCL11	3038-9	1	0.0974395	0.433367	0.170586	-0.0629915	-0.0934392	-0.0183338	0.130668	0.0644557	0.041414	0.0555947	-0.0737404	0.045067	0.0165279	0.0268558	0.0355637	-0.0516909
SPARC	3043-49	1	0.0665001	0.828273	0.187535	0.0109096	0.0323864	-0.0687022	0.294471	0.370676	0.141142	0.145543	0.275265	0.0184074	-0.0043539	-0.0501053	0.0966504	-0.115282
FASLG	3052-8	1	-0.0119636	-0.0877363	0.10675	-0.0219628	0.0446662	-0.0226819	-0.0916147	-0.0633904	0.00599945	-0.042658	-0.0431568	-0.0171524	0.0101944	-0.0267953	-0.0995313	0.0418046
TNFSF13B	3059-50	1	-0.0232487	-0.208527	0.110252	-0.0458398	-0.047903	0.0284966	-0.19444	-0.141923	0.0499707	-0.0466969	-0.1721	-0.0193941	0.134543	0.0274062	0.0126321	0.170587
FGF5	3065-65	1	-0.00534711	-0.114244	0.164021	-0.00879297	-0.0465443	-0.0117432	-0.00310517	-3.66e-05	-0.0014231	-0.000849382	-0.0133008	0.0109429	0.0290243	0.0645722	-0.0498205	0.0167813
LGALS3	3066-12	1	-0.0284468	-0.202977	-0.0363003	-0.00656884	-0.0593964	-0.0522397	-0.107344	-0.139792	-0.000638054	-0.0384593	-0.107599	0.0905099	0.333248	0.171789	-0.0113769	-0.0985144
IGHM IGJ IGK@ IGL@	3069-52	1	0.0549535	-0.0916065	0.128752	-0.134328	-0.00312841	-0.0197876	-0.11156	-0.0129232	0.0289168	0.0272533	-0.00484908	0.0131057	0.0127865	0.10503	-0.0377759	-0.0613617
IL2	3070-1	1	-0.0371624	-0.118931	0.0781619	0.107161	0.138277	-0.0277827	-0.0467472	0.015128	0.0238849	-0.0510966	-0.0314449	-0.0576516	0.186505	-0.0296695	0.0185117	0.102383
PGF	3078-1	1	-0.0106185	-0.185377	0.0245224	0.012986	-0.0272753	0.0215228	-0.0263888	-0.023523	-0.00908917	-0.00777799	-0.00434287	-0.0311461	-0.00599517	-0.00918617	-0.0255889	0.0197831
ULBP1	3081-70	1	0.0134645	-0.0523918	0.163666	0.000438763	-0.0577609	-0.0273748	0.0289065	0.0264253	0.00637837	0.0530789	0.0254692	0.00670072	-0.0246872	0.0627475	-0.0866113	-0.0156591
MAPK1	3115-64	1	0.061898	0.806773	0.300835	-0.00565273	-0.000923212	-0.0676801	0.255593	0.242256	0.0976696	0.105876	0.149563	-0.0063072	-0.0100077	-0.0530537	0.0488891	-0.0841254
VEGFC	3132-1	1	0.0307625	0.566536	0.396809	-0.0376432	0.0659877	-0.0856068	0.0715472	0.0273504	0.0251808	0.0860956	-0.0525797	-0.0971938	-0.0408553	0.00610094	-0.0203195	-0.0170609
CD4	3143-3	1	0.00332577	-0.160044	0.0880224	-0.041404	-0.07453	-0.0265796	-0.0655202	-0.200334	-0.0555307	-0.0267106	-0.192677	-0.0221824	-0.0219003	0.0767102	-0.050522	0.0386507
CXCL3 CXCL2	3148-49	1	0.0700198	0.767996	0.190769	-0.043803	0.0108611	-0.0619972	0.20323	0.249305	0.0944865	0.121298	0.16929	0.0805772	0.00834097	0.00659969	0.102633	-0.138442
IL2RA	3151-6	1	0.0378071	-0.0559046	0.0843156	-0.0148825	-0.0183139	-0.0232025	-0.0144249	-0.0512777	-0.0217693	-0.0118896	-0.0475775	-0.00725257	-0.0357743	0.0248147	0.00943265	0.0103926
ADAMTS5	3168-8	1	-0.0142415	-0.160056	0.0976829	-0.131918	0.0630233	-0.0197791	-0.305656	-0.255187	-0.052184	0.0117851	-0.1856	-0.0148646	0.120995	0.198547	0.00809295	-0.0887396
METAP2	3170-6	1	0.0528967	0.747589	0.276492	-0.0148663	-0.206916	-0.0528355	0.243026	0.203721	0.0227815	0.0619599	0.0516584	-0.0157596	-0.0249572	-0.04663	0.237902	0.0865678
APP	3171-57	1	0.060153	0.756515	0.164649	-0.0122863	0.0309635	-0.0559102	0.250791	0.306913	0.144038	0.120858	0.229071	0.0124195	0.0409468	-0.0116124	0.0812701	-0.160036
ADAMTS13	3175-51	1	-0.12716	-0.218519	0.0242124	0.0655067	0.232574	-0.0301965	-0.20367	0.143956	0.0841099	-0.0206402	0.139969	-0.145542	0.118199	-0.0278569	-0.0289141	0.16652
CTSS	3181-50	1	-0.0199146	-0.20578	0.181844	-0.116034	0.00889486	-0.0590888	-0.313044	-0.389162	-0.14137	-0.057326	-0.452652	-0.0906729	-0.0476135	0.0959028	0.00633876	0.181161
F7	3184-25	1	-0.0963371	-0.189142	-0.127594	0.124997	0.0776902	0.109834	0.00181679	-0.0116041	0.0751379	-0.0850124	0.0688949	0.0276722	0.300483	-0.0624	-0.0264137	0.0734393
TMPRSS15	3189-61	1	-0.0209087	-0.226951	0.086397	-0.0337632	0.00286826	-0.00499012	-0.112091	-0.03801	-0.00923797	0.00704017	-0.0658891	-0.0378284	0.0328517	0.0827139	-0.0245539	0.0305846
WFIKKN1	3191-50	1	-0.0407902	-0.198172	0.214931	-0.0385847	0.0879723	-0.0386912	-0.188467	-0.103292	-0.11985	-0.0307564	-0.114578	-0.105769	-0.0689699	0.0365179	-0.0305745	0.0951489
GP6	3194-36	1	0.0654559	0.879587	0.163305	-0.0173247	-0.0902776	-0.0592307	0.35926	0.265935	0.14035	0.11367	0.199827	0.0947422	0.0413069	-0.0489333	0.0814239	-0.15532
GNLY	3195-50	1	-0.0258149	-0.103991	0.003225	-0.0337729	-0.0384599	-0.00211419	-0.0780383	-0.029531	0.0195773	0.0109819	-0.0912291	0.0558505	0.0790718	0.107423	-0.00127161	-0.0289512
HAPLN1	3196-6	1	-0.0111175	-0.107082	0.0346542	-0.0473159	0.0460018	-0.0805968	-0.137499	-0.148666	-0.0261827	-0.0652207	-0.088661	0.00499473	0.0370015	0.0552221	0.025387	0.0200538
KLK5	3201-49	1	-0.028824	-0.0999247	0.163053	-0.0429434	0.020447	-0.0492349	-0.100313	-0.0770755	-0.0113084	0.00227795	-0.0503113	-0.0157734	0.0238973	0.0551332	0.0693439	0.00482771
LYVE1	3206-4	1	0.00687672	-0.242627	0.0258322	-0.124189	0.0598352	-0.0724007	-0.355835	-0.234182	-0.0561835	-0.00447338	-0.137425	0.0339192	0.162601	0.225442	-0.0180193	-0.0460811
METAP1	3210-1	1	0.0628293	0.841359	0.243921	-0.020272	-0.125869	-0.047422	0.270286	0.277313	0.106908	0.101269	0.192276	0.127969	0.0209725	-0.0549992	0.155683	-0.0746045
ASAH2	3212-30	1	-0.0442312	-0.123781	-0.0682632	0.157132	0.142596	0.0714304	-0.110539	0.0983439	0.0253068	0.00832654	0.046139	-0.0445414	0.133816	-0.0237268	0.0407476	0.154699
PIGR	3216-2	1	0.00461959	-0.147545	0.115658	-0.0350677	-0.02765	-0.0350225	-0.11154	-0.0470515	0.077865	-0.0926865	-0.0934492	-0.0476188	0.050901	0.023246	-0.0814108	0.274958
SEMA3A	3222-11	1	-0.0380303	0.275224	0.123455	0.150848	0.0600681	0.0210197	0.122731	0.107957	0.0464825	0.0401275	0.0456345	-0.0836943	0.0198746	-0.0699801	0.000613114	0.0187887
ACP5	3232-28	1	0.00487305	-0.186817	-0.0696088	-0.0105154	0.0833155	-0.0253329	-0.150235	-0.0347082	-0.00866654	-0.0192097	-0.0479812	-0.143917	-0.0385818	0.0906437	0.00736008	0.070499
WFIKKN2	3235-50	1	0.0190888	-0.121846	0.181282	-0.279365	0.136556	-0.125445	-0.54065	-0.41224	-0.104605	-0.0784309	-0.251503	0.0125179	0.0510076	0.361633	0.0150541	-0.16674
TGFBI	3283-21	1	-0.044363	-0.272144	0.176575	-0.103004	0.121654	-0.145528	-0.298222	-0.20522	-0.225333	0.00172266	-0.251538	-0.0473638	-0.299959	0.153118	-0.0264993	0.2247
C1R	3285-23	1	-0.031711	-0.193709	-0.0494576	0.0353232	0.346858	-0.0445082	-0.0678657	0.042439	0.0387812	0.0660468	0.0547187	-0.168427	-0.0302438	-0.0574298	-0.120172	-0.0233239
CD109	3290-50	1	-0.0189108	-0.278395	0.011258	-0.103079	0.0917211	-0.106977	-0.435668	-0.0883313	-0.0423563	0.0554963	-0.0728959	0.0123558	0.0571738	0.230787	0.0150671	-0.00772541
CFC1	3294-55	1	0.040529	0.306125	0.182581	-0.0719032	0.023494	-0.0214589	-0.035975	-0.00490194	0.0195601	0.0494712	-0.0218416	-0.0326588	0.0373202	0.0608566	-0.160129	-0.0733054
CNTN4	3298-52	1	-0.0758674	-0.371771	-0.0767439	-0.169937	0.218198	-0.0636685	-0.581074	-0.0931449	0.0103893	0.0322216	0.000298459	-0.0384821	0.185203	0.255875	0.0421102	-0.0192286
CNTN5	3299-29	1	-0.028758	-0.121955	0.00855074	-0.0756088	0.16425	-0.0135854	-0.322498	-0.0280978	0.0405954	0.052065	-0.016604	-0.0720568	0.113572	0.150854	0.0649601	-0.054996
FCGR1A	3312-64	1	-0.00699547	-0.123525	0.178335	-0.0525352	-0.00756422	-0.00649154	-0.123072	-0.0466672	0.0273748	0.0124214	-0.114765	-0.0307501	0.116994	0.110867	-0.0221142	0.0481169
FCN2	3313-21	1	-0.0920276	-0.139671	-0.125334	0.101511	0.172958	0.0522313	-0.0262112	0.0238997	0.037456	-0.0564	0.0511922	-0.0738725	0.142441	-0.117613	0.0546515	0.0600746
GFRA1	3314-74	1	-0.0646323	-0.143512	0.219707	0.04945	-0.0364008	0.0498853	-0.12348	-0.198609	-0.0712128	-0.0113624	-0.320199	-0.0212607	-0.0203533	0.000971336	0.00943019	0.258027
HTRA2	3317-33	1	0.0309766	0.500994	0.434814	-0.136686	0.122282	-0.129436	-0.128434	-0.186843	-0.0820634	-0.0259316	-0.336733	-0.0414322	-0.138711	0.0420009	0.0617506	0.247921
IGFBP7	3320-49	1	-0.0185077	-0.24361	0.117435	-0.164379	0.0103288	-0.0812162	-0.277077	-0.181239	-0.152782	-0.0063713	-0.267825	-0.0417546	-0.215855	0.195013	0.00702764	0.196346
LRIG3	3322-52	1	-0.13511	-0.266196	0.241013	-0.0521075	0.345608	-0.0484761	-0.553257	-0.228196	-0.0675769	-0.0407935	-0.227044	-0.147091	0.0696821	0.0880758	-0.0274115	0.231443
MATN2	3325-2	1	0.0512156	-0.276951	0.116604	-0.336744	-0.0542883	-0.116911	-0.498567	-0.547792	-0.157219	-0.0500372	-0.33372	0.110263	0.0370369	0.4175	0.057491	-0.225855
NTN4	3327-27	1	-0.0067156	-0.189466	0.209699	-0.106578	0.0803679	0.0486626	-0.348852	-0.214789	-0.114694	-0.0291131	-0.337653	-0.0307873	-0.0144773	0.136487	0.0164364	0.213389
HFE2	3332-57	1	-0.0324845	-0.208701	0.0475352	0.00911796	-0.090618	0.0165547	-0.0659816	-0.26451	-0.11337	-0.141889	-0.119216	0.0897441	0.0815786	0.0102926	-0.0332478	0.0656105
TFPI	3336-50	1	-0.124818	-0.131443	0.0335584	0.107003	0.0850824	0.0447349	-0.00238419	-0.0879078	0.0114932	-0.0687503	-0.104781	-0.0208198	0.187979	-0.0425574	0.00227753	0.125534
ADRBK1	3347-9	1	0.0667626	0.960223	0.240043	-0.0142859	-0.0272844	-0.0625605	0.305973	0.29066	0.117243	0.11941	0.153044	0.082341	-0.0226734	-0.086815	0.113111	-0.0628343
CAMK2A	3350-53	1	0.0546841	0.584348	0.244151	0.00406512	0.0336589	-0.0347248	0.152982	0.16796	0.0452703	0.0783447	0.0584459	0.0407801	0.0354305	-0.0475723	0.0150305	-0.0263694
CAMK2B	3351-1	1	0.0669948	0.716757	0.23616	-0.0403519	-0.029169	-0.0430557	0.198881	0.192421	0.0469103	0.0827936	0.066155	0.0780515	0.0323685	-0.0274731	0.0628476	-0.0457937
CDK2 CCNA2	3357-67	1	-0.0133253	-0.161579	0.0529235	0.0113372	-0.00787956	0.0116416	-0.0730814	-0.0399093	0.00615354	-0.0129557	-0.0782147	-0.0289269	0.065213	0.0342013	-0.00886853	0.0647781
CD207	3361-26	1	-0.0460872	-0.235651	0.0691565	0.0122608	0.0632558	-0.00899988	-0.134937	-0.0874571	-0.0256505	-0.00987342	-0.0627335	-0.0301205	0.0593368	0.0539138	-0.0045263	0.0302105
CHRDL1	3362-61	1	0.0435557	-0.228851	0.0346603	-0.383609	-0.118617	-0.0778587	-0.4392	-0.452091	-0.0336625	0.0080422	-0.247662	0.0743221	0.0488007	0.379984	-0.00741334	-0.276893
CSK	3363-31	1	0.0791188	0.90147	0.237477	-0.0521177	-0.0276271	-0.0806551	0.254792	0.256684	0.096816	0.123664	0.155026	0.134265	-0.0261662	-0.0160332	0.12695	-0.100655
DKK4	3365-7	1	0.0367438	0.498388	0.25219	-0.132013	0.146753	-0.0815703	-0.163255	0.0482336	0.0761282	0.0967025	0.0240319	-0.0111547	0.130365	0.111637	0.0694487	-0.145435
GZMH	3373-5	1	-0.00276606	-0.166016	0.0702742	0.00847913	-0.0326897	-0.00689077	-0.0339243	-0.00118501	0.0286379	-0.00718602	0.0112806	5.22e-05	0.0619226	0.0537666	-0.0249336	0.0157989
HCK	3374-49	1	-0.0161192	-0.144012	0.144451	-0.00213896	0.0705464	-0.0506634	-0.122452	-0.0941378	-0.0391258	-0.016644	-0.086304	-0.0446011	0.0308087	0.0608018	-0.0442625	0.0203649
IL17RD	3376-49	1	-0.0184302	-0.211581	-0.122257	-0.0400606	0.045013	0.0139596	-0.141889	-0.0497395	0.000609975	0.0145816	0.00815097	-0.0268923	0.0568184	0.0651546	0.0281013	-0.0275575
KLK7	3378-49	1	-0.0135937	-0.139095	0.0559051	-0.0434148	0.183854	-0.116558	-0.234882	-0.0805576	-0.0538833	-0.0179376	-0.000181984	-0.0073855	-0.0415017	0.132304	-0.0759796	-0.0505671
PRKCI	3379-29	1	0.0554313	0.804318	0.28348	-0.00431803	0.0182389	-0.049544	0.266573	0.247154	0.0879189	0.112799	0.128982	-0.16918	-0.0108893	-0.0997013	0.0699974	-0.0396669
LYN	3381-24	1	0.0724743	0.927208	0.233248	-0.0106166	-0.00910476	-0.0600458	0.302579	0.258251	0.0973269	0.112135	0.145307	0.116849	-0.0331459	-0.108298	0.0855729	-0.0650547
PIK3CA PIK3R1	3390-72	1	0.0588757	0.739084	0.192875	0.0375891	0.0156232	-0.0320906	0.242648	0.212436	0.0764941	0.0862628	0.100247	0.0669906	0.00189483	-0.107822	0.0652211	-0.0207563
AKT1 AKT2 AKT3	3392-68	1	0.0735121	0.947431	0.17325	-0.0217999	0.0226709	-0.0533774	0.264938	0.293841	0.112478	0.131288	0.171809	0.109732	0.00865625	-0.0501772	0.0849427	-0.10614
PLK1	3394-81	1	-0.0315243	-0.185403	0.190939	-0.0115143	0.0306965	-0.0461709	-0.107558	-0.0490923	0.00352554	-0.0124368	-0.033855	-0.0457133	0.0728939	0.0699139	-0.0631971	0.031495
PTPN11	3397-7	1	0.055795	0.806437	0.282823	-0.0948268	0.11558	-0.0809916	0.0982115	0.0945926	0.0538932	0.10242	-0.0325797	0.026962	-0.00196649	-0.00479383	0.0733675	-0.0548358
PTPN2	3401-8	1	-0.0227221	-0.217465	-0.112138	0.0324155	-0.00808702	0.0495435	-0.0155932	0.00287744	0.00800705	-0.0511776	0.034145	-0.0127007	0.0610735	-0.017071	-0.00443008	-0.0045121
TPSG1	3404-51	1	-0.00934141	-0.135092	0.0886035	-0.000596723	0.0651775	-0.0148789	-0.085342	-0.0347976	-0.0264386	-0.0108986	-0.0270511	0.00853706	-0.00153851	0.0172968	0.0125328	-0.000855506
UFC1	3405-6	1	0.0710155	0.946462	0.308273	-0.0372203	0.00799789	-0.0754216	0.23859	0.184941	0.0891832	0.10881	0.0878013	0.0429128	0.00264162	-0.0618075	0.0810269	-0.0862114
BCL2	3412-7	1	0.0482384	0.581888	0.0822571	0.0752638	0.0469984	0.0276803	0.269689	0.28883	0.107385	0.125582	0.152337	-0.175436	-0.00388245	-0.127657	0.106472	-0.0599965
CAMK2D	3419-49	1	0.0707833	0.749133	0.0662558	-0.00226886	-0.0221616	-0.0114251	0.266663	0.245623	0.0649552	0.0916892	0.117955	0.0779836	0.0296321	-0.0906859	0.0865256	-0.0587411
CA13	3420-21	1	0.0795751	0.893548	0.197196	-0.0376781	-0.0182799	-0.0595791	0.239759	0.286864	0.132907	0.14307	0.204038	0.151613	0.0361275	-0.0272273	0.095057	-0.14896
TNFSF8	3421-54	1	0.0120763	-0.25554	-0.200155	-0.0973664	-0.077695	0.0553178	-0.21879	-0.136155	0.0261424	-0.00346154	-0.13621	-0.0401083	0.0355881	0.0741143	0.0573549	0.0965853
CDC2 CCNB1	3422-4	1	-0.0112044	0.137468	-0.0596228	0.105855	0.0231805	0.0459707	0.154135	0.162303	0.0823201	0.0249664	0.129971	-0.0841652	0.0846489	-0.0922017	0.0387309	0.0167165
CSNK2A1	3427-63	1	-0.0223015	0.261366	0.163689	0.058053	0.0650892	-0.0148688	0.0688323	0.0876673	0.0423417	0.0190796	0.029326	-0.0365662	0.016944	-0.0474864	0.00841978	0.0214898
EPHA1	3431-54	1	-0.0461304	-0.196222	-0.20683	-0.0560964	-0.10642	0.0381048	0.0213546	-0.392858	-0.12905	-0.192349	-0.227943	0.00859713	-0.125689	-0.164113	0.0168283	0.0964229
GSK3A GSK3B	3441-64	1	0.0748879	0.960292	0.145402	0.00448081	-0.0213894	-0.0391343	0.339423	0.335696	0.129708	0.125346	0.225326	0.0639966	-0.0054256	-0.102665	0.116595	-0.0993402
IL15RA	3445-53	1	0.0282595	-0.127504	-0.160926	-0.03521	-0.129382	0.0598106	0.0345013	-0.0929864	-0.000129692	-0.028444	-0.0788337	-0.000822779	0.00938371	0.00866813	0.0149149	-0.0283476
LCK	3452-17	1	-0.0310261	-0.0519336	0.0157117	0.0569505	-0.0264884	0.0209582	0.0418584	0.0598017	0.0322135	0.00097203	0.0298552	0.00177338	0.0414155	-0.0123667	-0.0346673	0.0168004
LYN	3453-87	1	0.0712166	0.938647	0.225425	0.00637466	-0.0229162	-0.0440228	0.331117	0.275743	0.101571	0.110852	0.157363	0.110451	-0.0323274	-0.126563	0.0919077	-0.0662816
PDGFRB	3459-49	1	-0.0625866	-0.124126	0.127564	-0.111619	0.0987208	-0.000794321	-0.294477	-0.165761	-0.0108307	-0.0188753	-0.147934	-0.0579539	0.0600277	0.0830104	0.000457446	0.0516388
PRKACA	3466-8	1	0.0851813	0.92926	0.231139	-0.03105	0.0383558	-0.0558544	0.259598	0.245047	0.0924768	0.115167	0.149299	0.133561	-0.020385	-0.0711299	0.067067	-0.10271
RPS6KA3	3469-74	1	0.0675187	0.934813	0.264251	-0.016208	0.038147	-0.0681397	0.268999	0.264575	0.109755	0.122723	0.169752	-0.00537166	0.0148267	-0.0819118	0.0833403	-0.113157
THBS1	3474-19	1	0.0717114	0.785928	0.14927	-0.0224856	-0.0658077	-0.0260068	0.312613	0.313555	0.126769	0.122325	0.226692	0.0287623	0.00542205	-0.0674398	0.0912705	-0.126128
DUSP3	3480-7	1	0.0817104	0.903363	0.240928	-0.0286804	0.0477505	-0.0620221	0.250657	0.254574	0.116873	0.128161	0.162256	0.143605	0.0268245	-0.0384325	0.0251254	-0.135931
XPNPEP1	3481-87	1	0.0738387	0.940505	0.292768	-0.00528077	0.0806125	-0.078821	0.242888	0.243859	0.086499	0.133043	0.0926668	0.0468044	-0.0262777	-0.0712984	0.0187632	-0.0318027
FGF1	3486-58	1	-0.0271642	-0.152712	0.118652	0.0165568	0.0175327	-0.0149665	-0.0636744	-0.0673447	-0.0138553	-0.0367741	-0.0497665	-0.0544722	0.0187644	0.0123746	-0.0451524	0.053452
CNTF	3489-9	1	-0.0524677	-0.159236	0.0462261	0.0165548	0.0765129	-0.0169946	-0.104055	-0.0782425	0.0100444	-0.0392742	-0.0334375	-0.0293259	0.0888111	0.002266	-0.0203333	0.0102802
FGF17	3494-71	1	-0.00864148	-0.18682	-0.108638	0.0240279	0.0336396	0.0579243	-0.0076768	0.0185015	0.0182111	-0.0392303	0.0508726	-0.0133935	0.0704962	-0.0110471	-0.16192	-0.018778
CXCL6	3495-15	1	0.0201012	0.37441	0.207162	0.00194333	0.0323245	-0.0112063	0.0562942	0.0401182	0.0148397	0.0440608	-0.0339572	-0.0805364	0.0173444	-0.0470105	0.00801046	0.0393799
IL17B	3499-77	1	-0.0195373	-0.16075	0.106919	-0.021492	0.0865711	0.0286027	-0.174252	-0.0751116	-0.0157775	-0.00180561	-0.0565357	-0.0649159	0.0803011	0.0309722	-0.00719811	0.0236489
ITGA1 ITGB1	3503-4	1	-0.00320689	0.384407	0.331956	-0.106214	-0.00537475	-0.0533474	-0.117338	-0.145991	-0.0660542	0.016677	-0.394373	0.045757	-0.0765175	0.0674559	0.0615672	0.42122
LTA LTB	3505-6	1	-0.0501695	-0.199271	0.252907	-0.124591	0.052609	0.000464462	-0.409619	-0.231798	0.0479679	0.00369958	-0.249484	0.0368303	0.207629	0.157902	0.00619383	0.153647
CCL17	3519-3	1	0.062245	0.58076	0.143601	-0.00950568	0.0205993	-0.0434653	0.165998	0.131318	0.0222047	0.0668587	0.0564617	0.0736515	-0.0502613	-0.0203221	0.0239946	-0.0999435
TGFB3	3520-58	1	-0.0179429	-0.162849	0.199884	0.0264526	0.0138812	-0.00798738	-0.141207	-0.155602	-0.0475273	-0.0320398	-0.218153	-0.022435	0.0669691	0.0809417	-0.0489594	0.1423
CGA TSHB	3521-16	1	-0.0119006	-0.104525	0.10947	-0.0614617	0.0636888	0.00218893	-0.191013	-0.157079	-0.0640632	-0.0417218	-0.102417	-0.00781652	-0.0115098	0.009307	0.000176497	0.0472083
VIP	3522-57	1	0.0178549	0.560411	0.315828	0.029038	0.0786351	-0.0378023	0.165487	0.192144	0.0621323	0.0924022	0.11591	-0.115243	-0.00148278	-0.0620793	-0.028333	-0.0159301
CD40LG	3534-14	1	0.0279441	0.389838	0.276849	0.00157584	0.0558073	-0.0580349	0.110529	0.12961	0.0465015	0.0615967	0.076671	-0.0679489	0.00458507	-0.0255907	-0.00525397	-0.00835462
DKK1	3535-84	1	0.0529961	0.654589	0.216275	-0.0311387	0.0747808	-0.0391415	0.0904894	0.19346	0.0955475	0.1097	0.119717	-0.018854	0.0562299	0.0241731	0.0616829	-0.128041
BSG	3585-54	1	0.0237762	-0.159693	0.0893121	-0.082608	0.0690648	0.0280872	-0.23088	-0.20216	-0.095258	0.0103765	-0.229363	-0.0086752	0.0156108	0.126173	-0.0235039	0.00890184
BMP10	3587-53	1	-0.0158543	-0.207268	0.210891	-0.119112	-0.0175191	-0.0281908	-0.229121	-0.202821	-0.0673823	-0.034427	-0.232167	-0.0207622	-0.0024175	0.188458	-0.0341211	0.0294737
CASP3	3593-72	1	0.0755721	0.939165	0.249327	-0.0398861	0.0152993	-0.0823307	0.263824	0.273216	0.113439	0.131236	0.179634	0.10083	-0.00919672	-0.0557524	0.0871941	-0.104075
DKK3	3607-71	1	0.0229656	-0.249061	0.161705	-0.292143	0.150713	-0.170297	-0.532893	-0.447854	-0.140574	-0.0381978	-0.27784	0.029505	-0.0582953	0.32326	-0.0149402	-0.150813
GNS	3616-3	1	-0.0541732	-0.137707	0.207386	0.0266814	0.103553	-0.0149898	-0.225173	-0.129553	-0.0754563	-0.0224777	-0.221555	-0.0466851	0.0147264	0.0205213	-0.0605129	0.234497
IL22RA1	3620-67	1	-0.0182899	-0.167735	-0.188293	0.0228372	-0.0623369	0.147237	0.0734334	0.0993996	0.0455862	0.0247444	0.0315575	-0.0185587	0.0127717	-0.0277741	-0.0431138	0.00683399
LY86	3623-84	1	0.0616681	0.229404	-0.105192	0.0835122	0.0805493	0.0400557	0.23052	0.137386	0.025235	0.0634955	0.155091	0.0472707	0.00986803	-0.170648	0.0464541	-0.125575
MAP2K2	3628-3	1	0.00966362	0.140064	0.158801	-0.0512652	-0.0463559	-0.0402303	-0.0460027	-0.361435	-0.160761	-0.0879241	-0.260782	0.154426	0.0540501	0.0982755	0.00147285	-0.0894166
CDC42BPB	3629-60	1	0.00312508	0.3004	-0.308304	0.0594744	-0.0546281	0.119121	0.320887	0.261935	0.129777	0.0599534	0.193155	0.0275685	0.0326116	-0.196241	-0.0792812	-0.0523447
LRPAP1	3640-14	1	-0.0314896	0.0815948	0.122577	-0.0130964	0.142121	-0.0603903	-0.142604	0.0170203	-0.036032	0.0587462	-0.0399423	-0.0770122	-0.0495697	0.0204467	0.017653	0.0538555
KDR	3651-50	1	-0.0725238	-0.223945	-0.0636566	0.118445	0.177315	-0.0177329	-0.0140432	0.164028	0.012089	-0.0368395	0.191732	-0.106818	0.128624	-0.0645204	-0.0426054	0.0580898
MFRP	3685-53	1	0.00766377	0.213321	0.199937	0.0517963	0.0363926	0.0139645	0.0669655	0.136402	0.0670433	0.0890925	0.0217618	-0.0839966	-0.0160641	0.028648	-0.100955	0.0155597
A2M	3708-62	1	0.011854	-0.173059	0.117678	-0.0863758	0.212601	-0.0960893	-0.326407	-0.0616394	0.000456553	0.0644333	-0.125928	-0.058277	-0.00448355	0.159198	-0.0285457	0.0672503
PLG	3710-49	1	-0.240508	-0.214249	-0.00544648	0.252901	0.177507	-0.0134321	-0.028901	0.243505	0.140132	-0.0308706	0.17829	0.0287109	0.354442	0.0282371	-0.0640443	0.105583
CDKN1B	3719-2	1	0.00974343	0.0899229	0.120643	0.0169397	0.0181509	-0.0399054	0.0357367	0.0313406	-0.034216	0.0174098	0.000437107	-0.0327787	-0.0423035	0.00917063	0.0112366	0.00900927
NPPB	3723-1	1	0.00420753	-0.171919	0.0962086	0.000125133	-0.0641803	-0.0191665	-0.0101622	-0.00433718	0.0170704	0.0327101	0.0294879	-0.0141431	0.00909365	0.0354726	-0.0339253	-0.00885177
TNFRSF4	3730-81	1	0.0176618	-0.166499	0.236945	-0.140758	-0.175963	-0.0575422	-0.109165	-0.285174	-0.062616	-0.0659533	-0.203821	0.0309171	-0.046189	0.108645	-0.0554983	0.0314154
PROC	3758-68	1	-0.00192817	-0.0964747	0.114827	0.00331096	0.0369598	0.0107408	-0.0570788	-0.0150418	-0.00735462	0.0441474	-0.0190362	-0.0236028	0.00547926	0.0232316	-0.0677646	-0.0116022
CDH2	3797-1	1	0.01116	-0.0537736	-0.0334787	0.0730747	-0.0418648	0.0249993	0.0919954	0.0645085	0.0295391	0.0231793	0.10129	-0.00244047	0.023692	-0.0314474	-0.0260087	-0.0445167
CKB	3800-71	1	0.0156545	-0.081319	0.0573236	0.0138037	-0.032641	-0.0160148	0.0266783	0.0364228	0.0187846	0.0264757	0.0547733	0.0244204	-0.0302489	0.0180692	-0.0635868	-0.0327048
ESM1	3805-16	1	0.0191056	-0.205004	0.153239	-0.323475	0.0738223	-0.145095	-0.497244	-0.385612	-0.108068	0.016872	-0.337066	-0.0482427	-0.121403	0.308604	0.0534601	-0.102573
FGFR3	3809-1	1	0.000888145	-0.23891	-0.286965	0.0962557	-0.107825	0.0971198	0.129992	0.140612	0.0808202	-0.00873031	0.170733	0.00984821	0.0430789	-0.0300253	0.0306469	-0.044956
FGR	3810-50	1	0.0371816	0.178351	0.212157	-0.00941785	-0.115351	-0.0665123	0.094971	0.0668786	-0.00386727	-0.0187124	0.0107087	-0.00424208	-0.0332471	0.00593204	0.0381311	0.0363416
FYN	3813-3	1	0.0458756	0.685054	0.206563	-0.0558159	-0.00341271	-0.0520795	0.195735	0.152913	0.0858012	0.0769547	0.0993278	0.0502596	-3.71e-05	-0.0755036	-0.0613082	-0.053502
IL12RB2	3815-14	1	-0.0060463	-0.166752	0.055617	0.0115084	-0.0196748	-0.0256296	-0.00403091	0.0415573	0.00732639	0.0167708	0.0833963	-0.0109126	-0.0131008	0.0212453	-0.0765364	-0.0227837
PRKCQ	3817-18	1	0.063769	0.797692	0.13406	0.0329856	-0.0198497	-0.00213954	0.345735	0.320823	0.13038	0.0979111	0.240606	0.0758846	0.000676672	-0.165564	0.0999941	-0.0774837
MAPKAPK2	3820-68	1	0.0634638	0.862169	0.223833	-0.0130772	-0.0791102	-0.0550484	0.288998	0.269702	0.119173	0.111885	0.187964	0.108056	-0.0109509	-0.0743455	0.103014	-0.077856
MAPKAPK3	3822-54	1	0.0583661	0.935655	0.251985	-0.0333793	-0.0181023	-0.0641879	0.272784	0.249713	0.105728	0.109279	0.140869	0.0970722	-0.0165411	-0.0823449	0.101909	-0.0699736
MAPK8	3825-18	1	0.0746517	0.679783	0.260261	-0.00337222	-0.0250626	-0.0306889	0.245133	0.193663	0.0717377	0.0984362	0.12215	0.0473948	-0.0200415	-0.0636058	0.0478583	-0.0761431
PAK6	3827-22	1	0.0765276	0.751112	0.211848	-0.0441049	0.120835	-0.0785279	0.203486	0.304968	0.0535633	0.146621	0.232871	0.062059	-0.0597344	-0.0247241	0.06911	-0.125877
PTEN	3831-21	1	0.0553534	0.673371	0.256221	0.0094082	-0.0347794	-0.0491636	0.240533	0.187441	0.0785335	0.0779465	0.107678	0.0965637	0.00416162	-0.0784696	0.189071	-0.0631705
UFM1	3836-51	1	0.0783711	0.912501	0.268668	-0.0165872	-0.0351712	-0.059165	0.28824	0.245867	0.0887349	0.118171	0.145358	-0.00186828	-0.0101906	-0.0545124	0.0789995	-0.104986
AIP	3839-60	1	0.0264347	0.801827	0.194108	0.0774888	-0.0214146	-0.00524316	0.288357	0.304663	0.138275	0.109873	0.174292	-0.0788804	0.0159898	-0.122662	0.126903	-0.018736
PPIA	3844-2	1	0.076164	0.941657	0.208903	-0.0114608	-0.00429224	-0.0896144	0.34251	0.322608	0.137378	0.138748	0.217474	0.036724	-0.010651	-0.0475966	0.0732725	-0.114972
DYNLRB1	3845-51	1	0.0695115	0.740611	0.0541125	0.0187928	-0.068835	-0.025697	0.322791	0.272816	0.104667	0.0991779	0.168032	0.0709603	0.0286055	-0.0849377	0.0822034	-0.085872
DNAJB1	3852-19	1	0.0530895	0.798356	0.284596	0.0293649	0.0129614	-0.0772275	0.250284	0.29212	0.0999262	0.106097	0.158528	-0.194616	-0.0147113	-0.0756577	0.116159	-0.0235814
MDH1	3853-56	1	0.0425852	0.792571	0.220529	0.0836744	0.103431	-0.0663677	0.264446	0.410881	0.05559	0.157354	0.191094	-0.231483	-0.0226106	-0.0563323	0.0200129	0.0468385
NACA	3854-24	1	0.0601726	0.833991	0.28315	0.0080397	0.0155709	-0.0559528	0.268355	0.285222	0.116988	0.127308	0.172041	-0.0943816	0.0232647	-0.0431522	0.066916	-0.0897947
PRDX1	3855-56	1	0.0433266	0.69216	0.294744	0.0198719	0.154832	-0.0845449	0.151898	0.180455	-0.00820595	0.111559	0.023943	-0.531367	-0.144945	-0.0806567	0.0256079	0.0578825
ACP1	3858-5	1	0.0140312	0.444083	0.14292	-0.0212001	0.0380607	-0.0226376	0.111089	0.130188	0.0706686	0.0339034	0.0855414	-0.17233	0.00140291	-0.0585305	0.0360977	-0.00858716
PSMA1	3859-50	1	0.00546469	0.151604	0.157164	0.0256902	0.133028	0.0101106	-0.00643466	0.0434085	0.0263629	0.0474772	-0.0167377	-0.258729	0.00289815	-0.0274936	0.01446	0.0208243
PSMA6	3860-7	1	0.0228101	0.66499	0.329834	0.0508874	0.113437	-0.0383277	0.182483	0.238296	0.0587208	0.136271	0.111939	-0.158462	-0.0182188	-0.074979	-0.0135614	-0.023817
RPS7	3864-5	1	-0.00106782	0.303064	0.18682	0.071317	-0.0187804	0.00925547	0.140406	0.137162	0.0657581	0.0571255	0.0192022	-0.0929205	0.0091533	-0.0527965	-0.0171071	0.0346922
SBDS	3866-7	1	0.076652	0.927909	0.243132	-0.0126154	-0.0403347	-0.0577347	0.302142	0.307843	0.130837	0.123566	0.203014	0.050042	0.0175033	-0.0436363	0.0857689	-0.10873
SEZ6L2	3867-49	1	0.0432155	0.716732	0.281886	0.0215575	0.0525232	-0.0522041	0.225407	0.2496	0.079401	0.103583	0.138533	-0.125	-0.0256092	-0.0726915	0.0410964	-0.0412126
SGTA	3868-8	1	0.0349526	0.78637	0.237141	0.00680644	-0.0810388	-0.0612051	0.249243	0.317444	0.111971	0.0840173	0.211506	-0.139197	0.0103122	-0.0582235	0.202295	-0.018764
TPT1	3872-2	1	0.0949577	0.951222	0.188737	-0.0010511	-0.0682455	-0.0646085	0.378721	0.314842	0.136105	0.133509	0.212142	0.0885866	0.00350153	-0.0726311	0.067662	-0.126685
UBE2L3	3874-8	1	0.0539915	0.798802	0.2695	0.0229096	0.0573676	-0.0425419	0.260202	0.277384	0.109517	0.11618	0.163485	-0.121319	-0.017282	-0.0784939	0.0270924	-0.0747726
ARID3A	3875-62	1	0.0411571	0.635942	0.330585	0.0112161	0.0497659	-0.0542686	0.206793	0.217169	0.0957629	0.0982103	0.116448	-0.0968755	-0.00431787	-0.0461794	-0.0255854	-0.0245111
CDC37	3879-50	1	0.0477833	0.779618	0.303565	0.0129174	0.056739	-0.0375947	0.231041	0.206924	0.0988649	0.104794	0.104428	-0.000255237	0.00456367	-0.0678376	-0.0959422	-0.0654992
DYNLL1	3881-49	1	-0.0116987	-0.104891	0.0838524	-0.00082233	0.0112145	0.000889547	-0.0610751	-0.037743	-0.00135243	0.00443874	-0.0303083	-0.0254259	0.01999	0.0228465	-0.0334215	0.0221554
KPNB1	3887-90	1	0.0579116	0.932654	0.279588	-0.0272174	0.0777701	-0.0857478	0.241207	0.23657	0.0804064	0.116457	0.122248	-0.111732	-0.0602044	-0.0995231	0.0550468	-0.0548206
ING1	3888-8	1	0.0182399	0.827078	0.318803	0.0313602	0.0738714	-0.0425499	0.237673	0.27887	0.111661	0.121875	0.150498	-0.117908	0.00787554	-0.0637956	0.00802521	-0.0524394
LMNB1	3889-64	1	0.0152825	0.0768205	0.0295741	0.0182412	0.0128885	0.0111472	0.0754521	0.109804	0.0632158	0.0646542	0.0634573	-0.0639662	0.0146441	-0.0101929	-0.0295344	-0.0479425
LDHB	3890-8	1	0.113863	0.68384	0.211771	-0.0966976	-0.00289389	-0.0890912	0.0622533	0.206714	-0.0749476	0.155536	0.0135494	-0.0124758	-0.0354993	0.085629	0.031565	-0.0790296
MBD4	3891-56	1	0.00836975	0.175185	0.197644	0.0189034	0.0260223	-0.0151512	0.0604619	0.103983	0.0522219	0.0361959	0.0249124	-0.064129	0.0209078	0.0144327	-0.0335236	0.0189098
MSLN	3893-64	1	0.0142849	0.212721	0.201281	0.025309	0.0609282	-0.0152633	0.0389751	0.0753856	0.0339831	0.0349752	0.0533673	-0.02544	0.0158637	0.00226804	-0.0255643	-0.00915528
NAGK	3894-15	1	0.0378503	0.300955	0.190214	-0.0978587	-0.0375736	-0.0522249	0.000304429	0.0981389	0.0500675	0.0721766	-0.202124	-0.11436	-0.172118	-0.000898877	0.010074	0.216986
PGAM1	3896-5	1	0.0545503	0.659702	0.164213	-0.00596123	-0.105538	-0.0265626	0.225242	0.135342	0.0665693	0.0434969	0.0334247	0.434072	-0.0239592	-0.055171	-0.0517977	-0.0383083
PDXP	3897-61	1	0.0589975	0.894233	0.275264	0.011452	0.0432093	-0.0558734	0.29015	0.298242	0.108775	0.130024	0.172524	-0.163152	-0.0313585	-0.0901084	0.0603054	-0.0627549
SNX4	3903-49	1	0.0853371	0.929542	0.220659	-0.0103647	-0.0052478	-0.054241	0.306688	0.279254	0.101727	0.124458	0.172244	0.110394	-0.0187588	-0.0740703	0.0981364	-0.119286
UBE2N	3905-62	1	0.0536862	0.879852	0.299417	-0.0318737	0.134125	-0.0993935	0.16438	0.237378	0.0779432	0.1396	0.120501	-0.248467	-0.0437807	-0.00112199	0.0513268	-0.066719
DDR1	4122-12	1	-0.00371728	0.173364	0.174991	0.00511831	0.0909682	-0.035263	-0.0445107	-0.0195171	-0.0566338	0.0394591	-0.0333786	0.000715399	-0.0147553	0.0143266	0.0265743	0.0138256
HSPA1A	4124-24	1	-0.0372334	-0.267111	0.146665	-0.0287307	0.0132713	-0.0204465	-0.255889	-0.26838	-0.196635	-0.0228044	-0.5445	-0.12148	-0.045789	0.114261	0.0217992	0.295031
CCL24	4128-27	1	-0.00994739	-0.142793	-0.123556	0.0558435	-0.0239804	0.0602748	0.045826	0.084642	0.0537756	0.011963	0.102907	0.0116057	0.0966048	-0.0345322	0.0134325	-0.00886083
FGF6	4130-71	1	0.0321804	0.38852	0.264806	0.00369934	0.0142614	-0.0398687	0.14015	0.155921	0.0551994	0.0689469	0.0923086	-0.0792967	0.0222447	-0.0148669	0.0142318	-0.0340104
FST	4132-27	1	-0.0126638	0.249567	-0.0815653	0.0867286	0.0355232	0.0485585	0.151152	0.133694	0.0800056	0.057589	0.0929385	-0.0735474	0.0501458	-0.0915218	0.0308953	-0.0248689
GZMB	4133-54	1	-0.0402815	-0.139175	0.0886885	-0.000506074	-0.0512555	-0.000485694	-0.0691096	-0.0289219	-0.00590735	-0.020926	-0.054591	-0.0135843	0.0447797	0.0442819	0.130302	0.041
IL17D	4136-40	1	-0.00439922	-0.0966173	0.0412326	-0.0169496	-0.0777202	0.0203885	0.0236285	0.0188613	0.035412	-0.00741959	-0.00756725	-0.0205586	0.077196	0.0335429	0.019143	0.0126381
IL7	4140-3	1	-0.0424497	-0.134403	0.196392	0.00982285	0.0288695	-0.0340759	-0.0776787	-0.0347692	0.00698214	-0.007102	-0.027624	-0.0190231	0.0678252	0.0547845	0.060072	0.0346647
XCL1	4143-74	1	-0.0384525	-0.186478	-0.0355297	0.0113824	-0.0354089	0.0463354	-0.00490459	0.0197225	0.04336	0.0193197	0.0364601	0.00445824	0.0595441	0.0059898	-0.0321571	-0.0225759
NTF4	4146-58	1	-0.0160874	-0.162109	0.165215	-0.0105647	0.00746281	-0.0442176	-0.0822229	-0.045531	-0.0410444	-0.0178704	-0.0591261	-0.0132873	0.0252845	0.0686197	0.0247238	0.0505195
PDGFB	4149-8	1	0.0717798	0.840676	0.198385	-0.0322373	-0.0295912	-0.0551842	0.293892	0.315063	0.122649	0.114036	0.226108	0.0467422	0.0154591	-0.0342488	0.115705	-0.131566
SELP	4154-57	1	0.00280405	0.437734	0.159388	0.0260087	0.0609748	-0.0825719	0.152042	0.137322	0.0202059	0.0518087	0.0728987	-0.0791964	-0.0922105	-0.0896472	0.0143494	0.0308096
TNC	4155-3	1	0.0115482	-0.144146	-0.0055652	-0.118676	-0.0594951	-0.0427156	-0.214124	-0.0821322	0.0457001	0.101515	-0.125012	0.0108201	0.00638619	0.175705	-0.0228768	-0.00653742
F2	4157-2	1	-0.0139109	-0.127001	-0.0900205	0.0993491	0.20341	0.0451943	-0.0652888	0.192897	0.17369	-0.028245	0.188032	0.0180578	0.350108	0.00324509	-0.0669212	-0.0501758
PLAU	4158-54	1	-0.0299583	-0.240725	0.0698771	-0.135749	0.0554929	-0.0231904	-0.433551	-0.217914	-0.0442269	-0.037306	-0.216139	-0.0183588	0.0517627	0.210065	0.0535736	0.0564373
H2AFZ	4163-5	1	-0.0377043	-0.236942	-0.0288485	0.0222742	-0.0267102	0.0232445	-0.0499547	-0.0255267	0.0153326	0.0133804	-0.0958963	-0.0380441	0.0325456	0.0320851	0.00211703	0.0451341
YWHAB,YWHAE,YWHAG,YWHAH,YWHAQ,YWHAZ,SFN	4179-57	1	0.0642367	0.668474	0.0938365	-0.154488	0.108614	-0.111027	0.0180537	0.0586739	-0.0132172	0.0820291	-0.0231152	0.122132	-0.0536424	0.0622485	0.193344	-0.0857504
PGD	4187-49	1	0.0347586	0.640536	0.123636	0.000343465	-0.160806	-0.0722993	0.251115	0.394887	0.151608	0.0609809	0.288949	-0.0673059	0.0289081	-0.0297953	0.193485	-0.0211916
AKR7A2	4188-1	1	0.0732397	0.926858	0.23415	-0.0266052	-0.0245095	-0.0662832	0.293453	0.276593	0.0943351	0.128386	0.167847	0.0252274	-0.0421604	-0.0579093	0.110353	-0.0849939
AKR1A1	4192-10	1	0.0689136	0.716112	0.2261	-0.0497962	-0.10394	-0.0874191	0.264276	0.0874795	0.0308029	0.0507077	-0.0607237	-0.0397387	-0.0927303	-0.034318	0.0334932	0.10472
CFL1	4203-50	1	0.0345709	0.570272	-0.321963	0.254383	0.0433354	0.267221	0.511837	0.479607	0.231431	0.100649	0.429624	0.0709147	0.123773	-0.488556	0.0676711	-0.161418
VTA1	4209-60	1	0.0575837	0.962331	0.246914	0.00190571	-0.000500559	-0.0589918	0.31477	0.30505	0.11967	0.126371	0.179785	-0.0425168	-0.00859335	-0.0866079	0.069479	-0.0839655
EPS15L1	4212-5	1	0.0531484	0.589557	0.2887	-0.0693022	-0.0398592	-0.0496995	0.184371	0.122472	0.0661117	0.0632472	0.0511524	0.0264967	0.0208951	-0.0233119	0.0290796	-0.0598822
HSD17B10	4217-49	1	0.0731438	0.668468	0.219474	-0.0212221	-0.0644201	-0.108274	0.237855	0.218297	0.0719811	0.0788678	0.0468356	0.0697484	-0.0398739	-0.000628552	0.0817973	0.101336
FER	4220-39	1	0.0707891	0.933081	0.22566	-0.0266522	-0.0315681	-0.055367	0.308442	0.260821	0.0917675	0.103319	0.170981	0.111127	-0.0184382	-0.0951601	0.118774	-0.0919644
EIF4G2	4230-1	1	0.0843722	0.940424	0.257501	-0.0366739	-0.0344876	-0.0621107	0.291247	0.241395	0.0832421	0.110986	0.140136	0.130336	-0.0486035	-0.0809649	0.10366	-0.090505
IGF1R	4232-19	1	-0.0149218	-0.198504	0.317583	-0.216539	0.39318	-0.205057	-0.731303	-0.373909	-0.198656	0.013636	-0.349672	-0.138055	-0.0522639	0.290823	-0.0294219	0.0318821
IL1RL1	4234-8	1	0.0294813	-0.131764	0.0611635	-0.108712	0.00731932	-0.103201	-0.132684	-0.160521	-0.155914	-0.0267448	-0.201858	-0.048701	-0.226676	0.0764054	0.0053385	0.136349
LCMT1	4237-70	1	-0.0282147	0.147608	-0.173318	0.0686614	0.278891	0.0571196	0.0145549	0.0765748	0.0206657	0.077562	0.063379	-0.0928561	-0.0100539	-0.108605	0.0030866	-0.0711273
PKM2	4240-31	1	0.0665012	0.921991	0.165101	-0.000595498	-0.116463	-0.0430587	0.376333	0.381999	0.155303	0.1311	0.259341	0.12019	0.00830584	-0.0793416	0.133515	-0.0947543
L1CAM	4246-40	1	-0.0249526	-0.166753	0.237161	-0.11538	0.388187	-0.17106	-0.623742	-0.263165	-0.181352	0.0392802	-0.218668	-0.0793028	-0.0775441	0.226891	-0.012213	0.0634724
NME2	4249-64	1	0.0752361	0.941799	0.243787	-0.0167353	-0.00163925	-0.0719001	0.278837	0.297888	0.110109	0.138728	0.164507	0.0661444	-0.0219627	-0.0451779	0.095823	-0.075296
NSFL1C	4250-23	1	0.0810201	0.864286	0.300463	-0.0491804	0.00962575	-0.0772194	0.233399	0.1422	0.0420264	0.0874103	0.0516106	-0.147409	-0.0311062	-0.0752934	0.0602496	-0.0689919
NUDCD3	4254-6	1	0.0393302	0.261714	0.226378	-0.0685703	0.0106907	-0.0486549	0.0295723	-0.0683302	-0.0740128	0.00948099	-0.0848857	0.0222729	-0.0206663	0.00668485	0.0565494	-0.0319069
PA2G4	4258-15	1	0.0628266	0.91973	0.260037	-0.0230419	0.0629815	-0.0877144	0.216316	0.266043	0.101111	0.137859	0.148706	-0.132253	-0.0230839	-0.0327705	0.050236	-0.0801568
PON1	4261-55	1	-0.047621	-0.161052	0.0842273	0.0583746	0.0351604	0.0160539	-0.0681603	-0.00966204	0.00753822	-0.0148076	-0.0342416	-0.0334909	0.0818731	0.023321	0.0218588	0.0434687
PFDN5	4271-75	1	0.0252007	0.456149	-0.00397021	0.0376502	0.122897	-0.011686	0.121246	0.144173	0.0421405	0.0882209	0.0542916	-0.0760612	0.0144702	-0.100708	0.14846	-0.0337007
GPI	4272-46	1	0.0457722	0.845766	0.278277	0.0174656	0.0386771	-0.0487528	0.209803	0.243802	0.0848968	0.110352	-0.00560698	-0.00763073	0.00874736	-0.0593532	0.0842613	0.115312
PEBP1	4276-10	1	0.060415	0.801964	0.230161	0.0235703	-0.046023	-0.068869	0.344634	0.22022	0.0658834	0.090737	0.0964099	-0.179853	-0.030216	-0.0862781	0.0112444	0.019234
P4HB	4278-14	1	-0.048263	-0.155527	0.158706	-0.000226435	0.0297459	-0.0561434	-0.104358	-0.126061	-0.0348817	-0.066888	-0.0916076	-0.0190551	0.0685209	0.0479956	-0.0160704	0.074058
RAN	4282-3	1	0.0576096	0.852151	0.190317	-0.0102765	-0.122341	-0.0522582	0.28872	0.329516	0.148986	0.117144	0.251297	-0.0246037	0.0592194	-0.0255845	0.189393	-0.10812
NAPA	4292-5	1	0.0694823	0.92474	0.197827	0.0259724	0.014602	-0.0593119	0.377576	0.383453	0.135463	0.142057	0.266127	-0.174384	-0.0461053	-0.120174	0.0586707	-0.0939774
SPHK1	4294-16	1	0.0789816	0.945448	0.224827	-0.0365679	-0.0410787	-0.059002	0.298895	0.286976	0.115762	0.127339	0.193485	0.111162	-0.00425668	-0.0628727	0.108066	-0.114497
SPON1	4297-62	1	0.0558354	-0.222617	0.206915	-0.308792	-0.0923382	-0.145227	-0.43725	-0.375172	-0.127511	-0.000722502	-0.345541	0.100652	-0.00922797	0.407074	-0.0373096	-0.157917
LCORL	4304-18	1	-0.0413306	-0.169749	0.0293267	-0.0153447	0.00636555	-0.0106136	-0.0562398	-0.0171688	0.0128442	-0.00731044	-0.00334272	-0.0333526	0.0936933	0.033061	-0.0105473	-0.00592444
TKT	4306-4	1	0.0685049	0.941446	0.196266	0.00844766	0.012165	-0.0734408	0.349958	0.385937	0.142179	0.151001	0.256243	-0.0765719	-0.0338929	-0.0777907	0.0674834	-0.0862113
TPI1	4309-59	1	0.0695309	0.945905	0.196403	0.017107	-0.000237356	-0.0635939	0.357024	0.383452	0.141929	0.149438	0.252848	-0.0647627	-0.0253448	-0.0903294	0.0569825	-0.0868867
PTPN6	4318-12	1	0.07805	0.821017	0.216601	-0.0453288	0.0673044	-0.0536442	0.192988	0.194352	0.120513	0.128147	0.104094	0.178962	0.0513449	-0.00577895	0.0111588	-0.164604
CLEC1B	4332-6	1	0.0550923	0.824591	0.224438	-0.0470742	0.00325604	-0.111372	0.250471	0.17969	0.0668291	0.0796111	0.106133	0.0485427	-0.0148381	-0.0574786	0.0769327	-0.0810618
DAPK2	4355-13	1	0.029155	0.41777	0.0274818	-0.0134582	-0.0442146	0.0578576	0.210444	0.153528	0.0964169	0.0619656	0.0908269	0.0154841	0.0123704	-0.0974696	-0.0299541	-0.0589142
DHH	4389-2	1	0.0289934	0.760536	0.313616	0.013167	0.118603	-0.0393219	0.193444	0.232352	0.0908489	0.126368	0.126825	-0.128824	0.00471769	-0.0797077	0.0197107	-0.060135
FGF16	4393-3	1	0.0592246	0.914821	0.293983	0.023499	0.08058	-0.0585281	0.273793	0.305767	0.104193	0.140996	0.167872	-0.180744	-0.0280932	-0.0961176	0.046245	-0.0617105
FGF8	4394-71	1	0.0264581	0.38054	0.232652	0.0163742	0.0460916	-0.0415618	0.111059	0.133007	0.0428246	0.0493805	0.0699145	-0.0811757	0.00573246	-0.0417348	0.0051601	-0.0199801
IFNL1	4396-54	1	0.0457173	0.70164	0.365156	0.0269477	0.129188	-0.0633667	0.173189	0.225135	0.0747883	0.102127	0.124768	-0.177549	-0.00273781	-0.0609638	0.0117341	-0.0172416
SLPI	4413-3	1	0.0502179	-0.168809	-0.0633648	-0.191842	-0.15009	0.0697986	-0.0755564	-0.371954	-0.0827148	-0.186617	-0.183403	0.0738013	0.0120069	0.0942698	-0.0610013	-0.153452
ADAM12	4420-7	1	0.0102843	-0.120221	0.141415	0.021513	-0.0126179	-0.0246294	-0.0371353	0.00411837	0.0182679	-0.00212326	-0.0131311	-0.0129765	0.0526759	0.0673257	-0.00701422	0.0406569
CHST6	4429-51	1	-0.0144111	-0.162387	0.105823	-0.0235051	-0.0124854	-0.0031027	-0.0573846	0.000814837	0.0194642	0.00625185	-0.0189764	-0.0370329	0.0508834	0.0556065	-0.0147003	0.0275013
ENTPD5	4437-56	1	-0.117851	-0.26559	-0.27633	0.1236	0.0741141	0.0591629	-0.000243584	0.10953	0.114021	-0.0690246	0.131499	-0.0179209	0.239067	-0.0711687	-0.0361235	0.0888747
FCRL3	4440-15	1	0.0263265	-0.107862	0.0123116	-0.0235562	-0.0750722	0.0332728	-0.0694056	-0.0671335	0.00724906	0.0183056	-0.107211	0.022242	0.0153116	0.0509447	-0.0531137	0.0582993
MFGE8	4455-89	1	-0.0698064	-0.37991	-0.0219805	0.137001	-0.0186082	0.177642	-0.0473983	-0.0701532	-0.0325233	-0.159398	-0.086003	-0.104663	0.0366709	-0.304641	-0.0368142	0.298294
PCSK7	4459-68	1	-0.0769564	-0.239692	0.0320513	-0.0444875	-0.111074	0.0164043	-0.16787	-0.172288	0.00595937	-0.0977251	-0.161362	-0.0835771	0.0764576	-0.0417367	0.111151	0.269539
PDPK1	4460-8	1	0.0583184	0.89571	0.25146	-0.0135046	-0.012771	-0.0642402	0.28591	0.268281	0.107337	0.103885	0.173737	0.0920405	0.00339617	-0.0893643	0.129474	-0.0803736
SPARCL1	4467-49	1	-0.0284998	-0.239842	0.0647494	-0.078335	0.173144	-0.0971925	-0.391782	-0.197135	-0.115321	0.00343315	-0.162579	0.0633972	0.145834	0.275577	-0.0256744	-0.0841252
CHST15	4469-78	1	0.023195	-0.298704	0.0818229	-0.205934	0.0133011	-0.103672	-0.367806	-0.23788	-0.0808491	0.0491879	-0.270409	-0.007757	0.051781	0.269601	-0.0272871	-0.100325
FGF7	4487-1	1	0.0455653	0.750366	0.393617	-0.0829314	0.152307	-0.102311	0.00959693	0.100854	0.0370911	0.163558	0.00912854	-0.173843	-0.0389226	0.0592407	0.0371796	-0.111149
NCAM1	4498-62	1	-0.0359009	-0.257186	0.101343	-0.179883	0.368854	-0.188071	-0.630224	-0.119233	-0.13935	0.0236048	-0.0523541	-0.13132	-0.0293287	0.343196	-0.0137291	-0.133512
PDGFA	4499-21	1	0.0586933	0.85888	0.240083	-0.0293306	0.0119604	-0.0645759	0.254618	0.289118	0.128974	0.120637	0.198585	0.000956421	0.0250002	-0.0381776	0.0996907	-0.113288
ADAMTS15	4533-76	1	-0.0619558	-0.157273	0.145129	0.0586489	-9.83e-05	0.0183632	-0.0483866	-0.0833311	2.15e-05	-0.0167166	-0.108189	-0.0207841	0.0735244	0.00451215	-0.0694299	0.113964
BST1	4535-50	1	-0.0260984	-0.132763	0.102882	-0.0792849	0.0943511	-0.0360652	-0.291756	-0.137062	-0.0417891	-0.00505607	-0.146131	-0.0425421	0.050396	0.131396	-0.0157538	0.0829827
CDON	4541-49	1	-0.0924174	-0.253643	0.0554077	-0.0175889	0.218815	-0.0721588	-0.435082	0.00656585	0.0493767	0.013124	0.0322785	-0.0987952	0.166822	0.145768	-0.0525245	0.122025
CLU	4542-24	1	-0.0489889	-0.226392	-0.236206	0.236698	0.368883	0.0117824	-0.0342291	0.158447	0.0164362	0.0973069	0.112897	0.0274515	0.086731	0.0372974	-0.0572956	-0.146383
PPBP	4544-4	1	0.0977884	0.867096	0.155503	-0.0352142	-0.074257	-0.0422432	0.329059	0.342684	0.144036	0.133422	0.256573	0.0793496	0.00153115	-0.0383922	0.0995403	-0.153447
FLRT1	4547-59	1	0.00688097	0.468848	-0.0282473	0.0985954	0.0609634	0.056153	0.222964	0.225318	0.107693	0.0650751	0.150564	-0.122062	0.048247	-0.147495	0.00830198	-0.0140019
FUT3	4548-4	1	0.0301449	-0.134963	-0.0324841	-0.0438486	-0.00850496	-0.0128213	-0.0885329	-0.0267488	0.000166374	-0.0162185	-0.0294636	-0.00314702	-0.0222383	0.0113539	0.00259437	0.0532215
FUT5	4549-78	1	-0.0381925	-0.165834	0.0772472	-0.145859	0.0281692	-0.117832	-0.255663	-0.251248	-0.0589428	-0.0799105	-0.211	-0.0504611	-0.129273	0.151428	-0.0088724	0.0276505
LCK	4560-34	1	0.034531	0.564951	0.293531	0.00247834	0.0533311	-0.0375372	0.156741	0.0374217	0.0125888	0.0498071	-0.121028	-0.00515305	-0.0527069	-0.0902471	-0.0415069	0.0325649
HIBADH	4693-72	1	-0.00355133	-0.102993	0.0513511	0.0342667	-0.0468783	-0.0120215	0.0155347	0.025459	0.00269068	-0.00402505	0.0354384	0.00547711	0.00189161	0.00907843	-0.0146462	0.0015961
LTA	4703-87	1	-0.0227358	-0.128181	0.0742849	0.0345143	-0.0591994	0.0312836	0.0368827	0.0538881	0.052255	0.0132838	0.0463797	-0.0160767	0.0868822	0.0231172	-0.0683231	-0.0130652
EPB41	4706-17	1	0.0655985	0.680314	0.127254	0.0920455	0.0502994	-0.057074	0.345252	0.412682	0.0858987	0.15482	0.266766	-0.381158	-0.111442	-0.101921	-0.0428543	-0.0634446
YWHAB,YWHAE,YWHAG,YWHAH,YWHAQ,YWHAZ,SFN	4707-50	1	0.0937388	0.955524	0.233968	-0.0535379	0.0157937	-0.0685733	0.283695	0.236305	0.0771119	0.130406	0.123198	0.122525	-0.0510161	-0.0603301	0.0780736	-0.120607
PPIB	4718-5	1	-0.0464787	-0.136165	0.00149937	0.0420642	0.0621371	0.0477092	-0.0344642	0.0604227	0.0462137	0.00906536	0.0580989	-0.0274943	0.106972	0.0193093	-0.067787	-0.0148673
PDIA3	4719-58	1	0.0359502	0.830661	0.048803	0.064152	-0.0123523	-0.0105375	0.405563	0.406352	0.200199	0.131193	0.318153	0.113968	0.0462978	-0.163563	0.062523	-0.128235
SMPDL3A	4771-10	1	-0.0192418	-0.0979435	0.0666953	0.155758	0.0452005	0.0512041	0.0640405	0.200924	0.0721358	0.0308085	0.171906	-0.0387602	0.0323351	-0.0465365	-0.0405494	0.0502489
TNFRSF10A	4832-75	1	-0.0134691	-0.124219	0.0659446	0.0176055	-0.0117867	0.0245792	-0.00433199	0.0135202	0.00426836	0.0294446	0.00783154	-0.0294502	-0.0220386	-0.00570739	-0.0308319	0.00806984
BMPR2	4862-63	1	-0.00227411	-0.0948574	-0.091088	0.0404281	-0.0095495	0.093489	0.00255637	-0.0681336	-0.0173844	-0.0354031	-0.0582242	-0.012473	0.00986597	-0.057532	-0.067833	0.0188058
NTRK2	4866-59	1	-0.0502506	-0.246609	0.290616	-0.192103	0.367388	-0.15218	-0.810429	-0.356572	-0.165488	0.0331773	-0.309061	-0.0357978	0.110699	0.324876	-0.00961177	0.0778505
VEGFA	4867-15	1	0.00948593	0.0897764	0.0731931	0.0485256	-0.020881	0.00571104	0.0915266	0.0842763	0.0229389	0.0453509	0.0504839	0.00188706	0.0152752	-0.0519248	0.0165211	0.016104
GDF2	4880-21	1	-0.0928791	-0.25283	-0.030938	0.0163951	0.0895783	0.0634808	-0.394383	-0.164002	0.0797334	-0.0853616	-0.12663	0.0519962	0.301753	0.160036	-0.0397038	0.0650808
INS	4883-56	1	-0.0261352	-0.104525	0.224189	0.117403	-0.0941592	0.00284665	0.045275	-0.0872735	-0.106129	-0.066348	-0.184055	-0.0148805	-0.0415316	-0.0959779	-0.0336112	0.341248
PPP3CA PPP3R1	4903-72	1	0.0504722	0.907978	0.260502	-0.0530967	0.0186118	-0.0808214	0.177788	0.210836	0.07966	0.0997691	0.111886	0.11284	0.0627559	-0.00781901	0.131995	-0.100919
GSTP1	4911-49	1	0.0860149	0.757455	0.361198	-0.117843	0.0833497	-0.14174	0.0379737	-0.112605	-0.0388175	0.0870783	-0.157378	0.0895476	-0.0278469	0.0502869	-0.0234461	-0.134134
HBA1 HBB	4915-64	1	-0.0142594	-0.131778	0.0744458	-0.0295035	0.195305	-0.0756115	-0.183976	0.0347874	-0.050561	0.0558015	0.0572672	-0.493601	-0.0970364	0.0415782	0.0140519	0.0295928
AMH	4923-79	1	-0.0898497	-0.308329	-0.0441181	0.079157	0.0865504	0.015444	-0.0189474	-0.0135498	0.0717039	-0.0526024	0.0901523	-0.0189279	0.160352	-0.115866	-0.0281526	0.0331175
MMP1	4924-32	1	0.0477875	0.42104	0.185655	-0.0643046	-0.0634351	-0.138372	0.0942521	-0.0632425	-0.015123	-0.0479483	-0.0827656	0.0456181	0.00448078	0.0191973	0.0657935	-0.0140014
STC1	4930-21	1	0.0376981	-0.133179	0.0815565	-0.0761121	-0.148553	-0.0537692	-0.0307151	-0.26342	-0.199002	-0.100285	-0.272784	-0.00171894	-0.229124	0.0848154	0.0100825	0.049433
EREG	4956-2	1	0.0271761	0.186399	0.134628	0.0218612	0.0288209	-0.038371	0.0693147	0.101115	0.0327566	0.0640359	0.0683808	0.00653795	-0.00155466	0.00139255	-0.0129565	-0.049544
ANXA1	4960-72	1	-0.0123312	0.424293	0.321425	-0.0383455	0.118584	-0.0960154	-0.0528529	-0.101126	-0.0656936	0.0498174	-0.284989	-0.143508	-0.0379028	0.0244368	-0.0298089	0.023503
ANXA2	4961-17	1	0.0440822	0.281434	0.116306	0.00833828	0.0250999	0.0590187	0.0639547	0.0893108	0.0122938	0.0917692	-0.00444373	-0.0211008	-0.0443262	0.000119546	-0.0150804	-0.0511222
ARPP19	4963-19	1	0.0212947	0.54847	0.350721	0.0587418	0.0460256	-0.0594951	0.165885	0.190396	0.0892091	0.0924548	0.118408	0.0118117	0.0414874	-0.0195697	-0.00472346	-0.0382402
CTSZ	4971-1	1	-0.02996	-0.223646	0.0273286	-0.0941673	-0.236491	-0.0242292	-0.0118993	-0.465999	-0.140603	-0.184097	-0.338481	0.0521415	-0.106274	-0.00801996	0.00883627	0.174421
BIRC3	4973-18	1	-0.00901817	-0.0451259	0.106303	0.0168241	-0.0559532	0.00164934	0.0624486	0.0747905	0.0385426	0.0217719	0.0710268	-0.00600105	0.0163058	0.0233454	-0.0279737	0.00773701
CRK	4976-57	1	0.0966018	0.877872	0.340865	-0.0851058	-0.0746447	-0.092074	0.225019	-0.0356305	-0.0202348	0.0652379	-0.0980858	0.0342005	-0.0481879	-0.0222488	0.0640177	-0.0762832
DBNL	4978-54	1	0.0195389	0.379669	0.144566	0.0359474	0.104844	-0.0457118	0.160858	0.266601	0.105881	0.0706916	0.210551	0.0217966	0.074123	-0.110517	0.0280688	-0.0628221
DPT	4979-34	1	-0.0272237	-0.187067	0.178444	-0.161753	-0.22263	-0.123561	-0.181823	-0.414119	-0.1871	-0.0737854	-0.347229	0.138392	0.0371262	0.276854	-0.00860598	-0.0350794
ESD	4984-83	1	0.0177391	0.461697	0.0894118	0.15397	0.136047	0.00358243	0.283228	0.260527	0.115054	0.0932127	0.15134	-0.252409	-0.0227883	-0.224563	-0.097569	0.042927
FCAR	4987-17	1	-0.0326988	-0.208622	0.0812525	0.0422728	-0.052071	0.00867512	0.00365981	0.0189248	0.0149649	-0.0473457	0.0201958	-0.0103136	0.0242323	0.0233957	-0.0314482	0.0630273
GRN	4992-49	1	-0.00855853	-0.199744	0.0438265	-0.0848922	-0.104294	-0.0653167	-0.166054	-0.203856	0.0209571	-0.236022	-0.241511	0.091593	0.147646	0.164211	0.0309626	0.0347883
SCGB2A1	5001-6	1	-0.00525809	0.282592	0.0177049	0.284799	0.451988	0.0212717	0.210827	0.331412	0.124541	0.131234	0.261673	-0.0486861	0.099177	-0.298708	-0.12237	-0.0788642
MMP14	5002-76	1	-0.0206378	-0.110164	0.0313305	-0.00287632	-0.0835118	0.0258404	0.0271268	-0.00843601	-0.0094507	-0.0365705	0.0247502	0.0132115	0.00931344	0.0103348	-0.0262206	0.0272277
MAPK11	5004-69	1	0.00950948	-0.0913879	0.12883	-0.0214519	-0.0488546	-0.0238622	-0.00957058	-0.136632	-0.0645115	-0.0377102	-0.077124	0.0248472	-0.0353521	0.00232095	-0.0700389	-0.0106778
MAPK12	5005-4	1	0.0400387	0.489278	0.391846	0.00371221	0.0155094	-0.0720433	0.117789	0.0845591	-0.031032	0.0701872	0.0278607	0.0211379	-0.00135463	-0.0109618	-0.0230674	-0.0371393
MAPK14	5007-1	1	0.00777005	0.92849	0.196918	0.00141291	-0.0409364	-0.0642057	0.352003	0.34571	0.145926	0.130527	0.192365	0.0825103	0.000378337	-0.0935215	0.0866097	-0.0860032
MSN	5009-11	1	0.0377745	0.379079	0.0240084	0.00306554	-0.0105714	0.0382167	0.169867	0.140061	0.0448327	0.0341697	0.102159	0.0558839	0.0123301	-0.130684	0.0360083	-0.0320696
AK1	5012-67	1	0.0317615	0.697098	0.154446	0.0676878	0.111491	-0.0610725	0.287004	0.38494	0.0992035	0.152159	0.285609	-0.559285	-0.0833252	-0.106855	0.00878207	-0.0567272
CLIC1	5013-2	1	0.0788539	0.929376	0.177579	-0.0143681	0.0339926	-0.0567127	0.284857	0.32113	0.14381	0.132354	0.220893	0.102922	0.00766766	-0.0570733	0.0762178	-0.121955
NCK1	5014-49	1	0.00309768	0.228898	0.140554	0.0502847	-0.0306591	-0.0121397	0.146115	0.0883813	0.0307576	0.0385207	0.0654312	0.0085953	-0.0207383	-0.0489836	-0.0107021	-0.00939613
PLA2G7	5015-15	1	0.0763252	-0.211351	-0.253061	-0.130387	0.169185	0.167854	-0.101997	-0.0195162	-0.0510764	0.0196903	0.092813	-0.129185	-0.242054	-0.19258	-0.00658128	-0.14356
PRDX5	5017-19	1	-0.0118053	-0.0644514	0.0599924	0.0205221	-0.0250945	0.0234803	0.0236203	0.0115418	-0.0138882	-0.0256045	0.0418767	-0.001529	0.0167176	-0.0261969	0.043845	0.0155188
PRDX6	5018-68	1	0.0504348	0.812989	0.185169	0.0394355	0.146874	-0.0734939	0.29927	0.377374	0.126123	0.157292	0.265121	-0.383693	-0.0718132	-0.108896	0.00585245	-0.0710393
UCHL1	5019-16	1	0.0183426	0.532814	0.11863	0.0969829	0.134718	-0.0394838	0.269532	0.238346	0.106467	0.104965	0.160558	-0.0169383	-0.0094538	-0.15715	0.0413908	-0.0620085
PGK1	5020-50	1	0.0343797	0.645713	0.239847	-0.0112191	0.125347	-0.0572406	0.134275	0.14495	0.051403	0.0674562	0.076106	-0.00602576	-0.0344029	-0.100172	0.0881107	-0.0364435
PPA1	5021-13	1	-0.0211788	0.338388	0.0789317	0.150854	0.209601	0.018728	0.203023	0.235744	0.110883	0.122287	0.171639	-0.207743	0.00421919	-0.135718	-0.138343	-0.0507987
ADSL	5023-23	1	0.0314224	0.372101	0.185835	0.0732216	0.295932	-0.0495209	0.0622388	0.132979	0.00891809	0.0762687	0.0630404	-0.530799	-0.129044	-0.120862	-0.021321	0.0191772
CD163	5028-59	1	0.0616918	-0.183957	0.094099	-0.0887844	-0.169945	-0.0295013	-0.18364	-0.155199	0.00499765	0.00208672	-0.251336	0.0244097	0.0318016	0.115747	-0.00913542	0.210799
FAP	5029-3	1	0.0099586	-0.269982	-0.0244886	-0.0272207	0.194655	-0.0564051	-0.343049	0.0897849	-0.121146	0.0547465	0.124675	-0.0489413	-0.0201613	0.0868295	-0.0258897	0.0333029
SPTAN1	5031-10	1	3.27e-05	-0.198721	0.124153	-0.0222999	-0.0977532	-0.0419295	-0.0354374	-0.0111837	0.00316534	-0.00438223	0.0350767	0.0156486	0.0347329	0.0649862	-0.036856	-0.0199989
TYMS	5035-7	1	0.00291875	-0.0926156	0.163753	-0.0121987	-0.00091546	-0.0407691	-0.0786922	-0.0580768	-0.0497264	0.00981078	-0.0470389	0.00741117	-0.04513	0.0488828	-0.0219552	0.0111763
ICOSLG	5061-27	1	0.083867	0.49168	0.221637	0.00566083	0.0777227	-0.0816642	0.0537845	0.0224399	0.0132823	0.0874169	-0.0505553	0.0448119	-0.0344087	-0.0508542	0.0864964	-0.0607336
TNFRSF6B	5070-76	1	0.0210188	-0.209437	0.253631	-0.0532472	-0.08866	-0.0505653	-0.0583989	-0.114907	-0.0304899	-0.0308506	-0.0776698	0.0081354	-0.00398896	0.0882588	-0.0413298	0.0537857
IL1RAPL2	5082-51	1	0.0107782	-0.0756741	-0.00545342	0.0239764	0.0102702	0.013197	0.0143225	0.0473556	-0.00270768	0.00980063	0.0736824	-0.00892208	0.0217923	-0.00308018	0.0247203	-0.00308245
IL22RA2	5087-5	1	-0.0438465	-0.172246	0.173235	-0.0890371	0.029128	-0.0835994	-0.296646	-0.189631	-0.00268313	-0.0231904	-0.158423	0.0132082	0.0556587	0.114188	0.0347148	0.117362
IL23R	5088-175	1	-0.0175986	0.445886	0.361214	0.047765	0.0820902	-0.0805555	0.101624	0.139984	0.0276611	0.0943893	0.0850719	-0.136404	-0.0159731	-0.0215231	-0.00668733	-0.0184773
IL7R	5089-11	1	-0.000466299	-0.189652	0.132627	-0.00776965	0.0197506	-0.0276594	-0.0738929	-0.0134292	0.0198902	0.0143948	0.008356	-0.011724	-0.00597692	0.0752803	-0.26395	-0.00335848
LILRB1	5090-49	1	-0.0620979	-0.134715	0.0315821	-0.0926376	-0.00226815	-0.00264723	-0.156375	-0.139782	0.0585473	-0.0642715	-0.0857108	-0.062574	0.075851	-0.0244874	0.0258086	0.0883905
LILRB2	5091-28	1	0.0280588	-0.202364	0.0639671	-0.160903	-0.0923784	-0.106829	-0.219875	-0.183754	-0.0721288	0.0105534	-0.24179	-0.0096298	-0.0272959	0.186776	-0.00384603	0.0548242
JAG1	5092-51	1	0.0175852	-0.252477	0.328011	-0.269766	0.146295	-0.173324	-0.643155	-0.488617	-0.230929	-0.0313463	-0.420166	0.0201089	-0.0656151	0.270948	-0.00199321	0.0226399
JAG2	5093-47	1	-0.0223065	-0.120143	0.130934	0.00358195	-0.0580755	-0.0426515	0.0276437	0.0146941	0.0420614	-0.0145464	0.0482664	0.00861095	0.0260504	0.0414238	-0.0602099	-0.000683074
AMICA1	5094-62	1	-0.0226064	-0.141145	0.0260046	0.0158245	-0.0203508	-0.000524684	0.0105781	0.0132186	0.0108878	-0.0211412	0.0672785	0.004637	0.00114999	-0.00036272	-0.0361293	0.00454913
KLRF1	5098-79	1	-0.0219214	-0.220475	0.0248289	0.0291695	-0.0619625	0.0100492	0.0378136	0.0459565	0.011054	-0.00552617	0.0895736	-0.0154171	0.00825221	0.0189318	-0.0166919	-0.0159047
NOTCH1	5107-7	1	-0.0480929	-0.446143	0.166179	-0.20729	0.330822	-0.225523	-0.670296	-0.309221	-0.0784848	-0.0396884	-0.16852	-0.111815	0.0744942	0.31102	-0.0395561	-0.00740936
NOTCH3	5108-72	1	0.039873	-0.3132	0.142138	-0.32789	0.234914	-0.197317	-0.6561	-0.279186	-0.178424	0.118708	-0.220917	0.0101277	-0.106175	0.4938	0.0220748	-0.194548
NRCAM	5109-24	1	-0.0157835	-0.217295	0.0587642	-0.0911467	0.0037534	-0.0921041	-0.356006	-0.0353361	0.0495152	0.0130648	-0.00627734	0.0411039	0.0389236	0.190301	-0.0369399	0.0308853
CD200	5112-73	1	-0.0213997	-0.239656	0.130608	-0.0973205	-0.0514024	-0.0422877	-0.240899	-0.239474	-0.0617236	-0.057119	-0.161148	0.00927326	0.0122479	0.141588	-0.026365	0.00365392
PRLR	5114-65	1	-0.0192791	-0.17309	-0.0704522	0.0644197	0.0579974	0.0457725	-0.0176747	-0.0599013	-0.0176134	-0.0330139	-0.000630294	0.000186508	-0.00853576	-0.0593094	-0.0197486	-0.0113926
ROBO2	5116-62	1	-0.0435581	-0.352745	0.1626	-0.201372	0.0831602	-0.120978	-0.622401	-0.187841	0.0539742	0.0407979	-0.143368	0.00423239	0.200947	0.363955	-0.0276535	0.0607313
ROBO3	5117-14	1	-0.00913914	-0.191866	0.232285	-0.00672824	0.00241994	-0.0392054	-0.0979584	-0.0589261	-0.0355008	-0.00103704	-0.0647906	-0.0214371	0.00589536	0.053899	-0.0864999	0.056966
SLAMF6	5128-53	1	0.0496532	-0.0964705	0.14668	-0.10729	-0.145048	-0.0244042	-0.112507	-0.27806	-0.096339	-0.0226887	-0.289502	0.0528196	-0.0684157	0.101418	-0.0720092	0.0452714
SCARF1	5129-12	1	0.0931985	0.543786	0.184873	-0.185758	-0.195695	-0.106838	0.144222	-0.200887	-0.0141548	-0.0189643	-0.145095	0.11942	-0.0196653	0.0395377	0.0254151	-0.154648
PDE7A	5178-5	1	-0.0259448	-0.0782762	-0.0148873	0.0630844	-0.0381387	0.0252217	0.071207	0.0789092	0.0399321	0.0231965	0.0533091	-0.0296134	0.0321347	-0.0236702	-0.00820641	0.00965403
NMT1	5196-7	1	0.041167	0.668646	0.0340522	0.0767059	-0.0353464	0.0226233	0.351236	0.328581	0.169062	0.112044	0.257564	0.0735492	0.0494824	-0.131571	0.0147436	-0.0904228
PPID	5202-4	1	0.0666249	0.794402	0.189942	-0.00819051	-0.145036	-0.047106	0.283057	0.318355	0.11431	0.118706	0.213925	0.104938	0.0161174	-0.0302403	0.165302	-0.0876882
GCKR	5223-59	1	-0.0104725	-0.158232	-0.0535795	0.0285644	-0.0636746	0.0265274	0.102297	0.0202429	0.0194694	-0.0327158	0.0410757	0.0244997	0.00755931	-0.0713341	-0.033841	0.0703641
CSNK2A1 CSNK2B	5225-50	1	0.0476362	0.900068	0.290692	0.0284977	0.106279	-0.0850853	0.24526	0.253903	0.0996343	0.122948	0.140603	-0.186038	-0.0337179	-0.113076	0.0482548	-0.0529987
CSNK2A2 CSNK2B	5226-36	1	0.0316473	0.415042	0.207134	0.0246494	0.0900813	-0.0528337	0.106331	0.123721	0.0365147	0.0640475	0.0781036	-0.0896887	-0.0384405	-0.0461335	-0.017165	-0.023267
KIF23	5228-25	1	0.043702	0.671533	0.297094	0.0214974	0.0736893	-0.0534133	0.208103	0.22114	0.0819488	0.116057	0.14075	-0.157188	-0.0370071	-0.0773209	-0.0206648	-0.0672464
IMPDH1	5229-90	1	0.029276	0.418013	0.149181	-0.00958415	-0.0372368	-0.0573941	0.161397	0.0655899	0.0152684	0.0437746	-0.0506113	-0.0207144	-0.05562	-0.0596064	0.127901	-0.00023397
HMGCR	5230-99	1	-0.030757	-0.139056	0.11879	0.00373149	-0.0189877	-0.00879686	-0.0234344	0.0135452	0.000813365	-0.0175683	0.00582924	-0.0108343	-0.00393564	0.0315823	-0.0378229	0.0545589
PCSK9	5231-79	1	-0.105812	-0.197639	0.0175351	0.10056	0.117987	-0.105037	-0.120512	-0.0317884	0.0785476	-0.121162	-0.0522669	0.0122408	0.241611	0.011522	-0.029097	0.129025
NR1D1	5236-2	1	-0.0148016	-0.161171	0.164004	0.0046625	-0.00202232	-0.0388912	-0.0267189	0.0265375	-0.00456399	-0.0163925	0.0383467	-0.0117513	0.0120361	0.064416	-0.088138	0.0225615
PPIE	5238-26	1	0.0614533	0.827553	0.27267	0.0121795	0.0110639	-0.0700832	0.26537	0.274258	0.103607	0.114287	0.16391	-0.0367535	-0.000846665	-0.0533504	0.0522833	-0.0705648
PRKAA2 PRKAB2 PRKAG1	5245-40	1	0.0610646	0.891204	0.231816	-0.0260843	-0.0252327	-0.044351	0.298081	0.270628	0.103247	0.101815	0.164725	0.0756084	-0.0129636	-0.105644	0.128123	-0.058527
PPIF	5248-68	1	0.0714805	0.851281	0.218824	-0.0440131	-0.0191311	-0.10116	0.248114	0.276261	0.12008	0.133872	0.171384	0.125816	-0.0164458	0.00910856	0.0484283	-0.10254
IMPDH2	5250-53	1	0.0233631	0.361131	0.0232569	0.167068	0.103073	0.0907755	0.291901	0.321952	0.11154	0.119207	0.272354	-0.0336419	-0.00655731	-0.246172	-0.019861	-0.054273
PDE11A	5252-33	1	-0.00242288	0.568534	0.237524	-0.00553286	0.209019	-0.0548986	0.0600128	0.188561	0.0736351	0.072006	0.116775	-0.0451699	-0.0303882	-0.130008	0.0162496	0.029027
PDE1A	5253-1	1	9.35e-05	0.227766	0.232421	0.00848974	0.0733222	-0.00981611	0.0320881	0.112375	0.0185506	0.0679012	0.00748185	-0.0946789	-0.0238648	-0.00136331	0.0355341	0.0149356
PDE3A	5254-69	1	-0.020802	0.12568	0.173807	-0.016685	0.0519511	0.0135264	-0.0080834	0.0319949	0.0221876	0.0266127	0.0029966	-0.0511938	-0.0200957	-0.0160268	-0.108729	0.0163239
PDE5A	5256-86	1	0.0789491	0.919921	0.220835	-0.0229	-0.0194441	-0.0585233	0.307237	0.295949	0.103581	0.129528	0.191014	0.115812	-0.0323553	-0.0793626	0.074685	-0.0852484
MAP3K7 TAB1	5259-2	1	-0.0146123	0.22102	-0.0706519	0.0323179	-0.0605855	0.0391309	0.158698	0.168386	0.0750406	0.0402664	0.115744	0.0017652	0.0409221	-0.0895507	0.0607677	-0.0107795
TYK2	5260-80	1	0.00542601	0.546424	0.223103	0.0348429	0.08147	-0.0177326	0.140637	0.171808	0.0665106	0.0705321	0.065152	-0.0287885	-0.023497	-0.0926085	0.045461	0.029496
BCAR3	5262-57	1	-0.0837686	-0.102062	-0.0643426	0.178688	0.00427112	0.0833102	0.076939	0.107113	0.0349995	-0.00265845	-0.00929071	-0.0705455	0.00685114	-0.0876183	0.0426186	0.167524
CALR	5264-65	1	-0.0148883	-0.0817984	0.0988282	0.00504482	-0.0156899	0.00492811	-0.0228021	-0.103286	-0.0413166	-0.0344002	-0.0816661	0.00945243	-0.03774	-0.0035086	-0.0124022	0.0483767
GRAP2	5265-12	1	-0.0425707	-0.122785	0.110027	0.00613303	0.054079	0.00616443	-0.0572446	-0.0115253	-0.00094968	0.00639399	-0.00749691	-0.0459193	0.0300632	0.0317409	-0.0770416	0.0109689
MMP16	5268-49	1	-0.0520091	-0.0849683	0.0667069	0.0160738	0.0487091	-0.0308754	-0.05986	0.000186542	-0.021855	-0.00783923	-0.0319273	-0.0250784	-0.0174099	0.0095137	-0.014522	0.0485943
SHC1	5272-55	1	0.0709626	0.864572	0.287677	-0.0867488	-0.033887	-0.075508	0.231726	0.0923202	0.0407893	0.0716924	-0.0145685	0.0270186	-0.0277597	-0.060963	0.0808071	-0.0592349
VAV1	5275-28	1	0.0549543	0.873118	0.243131	-0.0390525	-0.081366	-0.0551687	0.288797	0.253828	0.111459	0.0984301	0.142788	0.0563896	-0.00162459	-0.0894954	0.145708	-0.0516776
SLC25A18	5280-68	1	-0.0243818	-0.105276	0.037081	0.0379759	0.0156294	0.0296192	-0.00737978	0.0140334	-0.00347223	0.00258938	-0.00452113	-0.0176159	0.00952425	0.00958641	-0.00211836	0.0236347
ANXA6	5335-73	1	0.0649534	0.865299	0.187292	-0.00277601	0.0508497	-0.0643581	0.251446	0.314875	0.127598	0.131881	0.205993	0.0202089	0.0333301	-0.0624132	0.118737	-0.100147
CD86	5337-64	1	-0.000950538	-0.119848	0.210084	-0.0833353	0.0909879	-0.0807187	-0.240944	-0.10598	-0.0739149	0.013503	-0.0984012	-0.0323475	-0.039642	0.116513	-0.0159034	0.0482263
CASP10	5340-24	1	-0.0263454	0.159004	0.0561633	0.158729	0.0912755	0.0434325	0.199826	0.0979245	0.023862	0.0112523	0.0835053	-0.0388003	0.0101605	-0.24066	-0.0236969	0.0321329
CPNE1	5346-24	1	0.0456589	0.644429	0.174521	-0.0077803	0.0142796	-0.0276171	0.18435	0.203978	0.0692462	0.0999108	0.119876	0.0103656	-0.02827	-0.0420923	0.053895	-0.0560068
CCNB1	5347-59	1	-0.0439574	-0.182637	-0.0790317	0.058945	-0.031783	0.0279116	0.0473041	0.0653915	0.0497022	0.00341622	0.111605	-0.00144857	0.0517875	-0.0231725	0.0118872	0.00136786
DLL1	5349-69	1	0.0521311	-0.186224	0.0396985	-0.19857	-0.254228	-0.117764	-0.00480158	-0.433453	-0.176883	-0.119004	-0.262089	0.0663384	-0.170601	0.110968	-0.0136196	-0.0856294
HNRNPA2B1	5351-52	1	0.0382623	0.506424	0.169866	0.0537607	-0.146228	-0.028239	0.331738	0.132164	0.0339556	0.0672847	-0.129689	-0.155654	-0.062233	-0.0864173	0.0176022	0.0731167
TNFRSF14	5352-11	1	0.0148624	-0.119693	-0.020546	-0.0477423	-0.0591123	-0.00416773	-0.00526114	-0.112024	-0.0585794	0.00853216	-0.0601028	0.0299239	-0.069098	0.011622	-0.175985	-0.022466
KRT18	5354-11	1	0.0155354	0.1805	0.15439	0.029973	0.0788336	-0.0118988	0.0539154	0.03826	0.0197637	0.0227658	0.0141786	-0.0446672	-0.0248852	-0.0388246	-0.0534098	0.0201632
TNFSF14	5355-69	1	0.0206725	0.153676	0.112553	0.0114825	0.0453376	-0.0114614	0.0626784	0.102147	0.0593968	0.0446483	0.0668167	-0.101753	-0.00948464	-0.0466803	-0.0281382	0.00249584
NLGN4X	5357-60	1	-0.00656247	-0.115277	0.131598	-0.0830318	0.0329517	-0.06547	-0.217466	-0.120886	-0.0487366	-0.00421804	-0.143882	-0.00562006	-0.0293905	0.143229	0.00500761	0.0172847
PIM1	5359-65	1	-0.0463186	-0.271161	-0.107761	-0.0146979	0.0884025	0.0361629	-0.155986	-0.0212802	0.0486213	-0.00446673	0.0417154	-0.00271664	0.0582195	0.047979	0.0391913	-0.0166111
AKT2	5360-9	1	0.073499	0.925164	0.264311	0.00235153	-0.00339766	-0.045092	0.296504	0.301557	0.122796	0.12998	0.199587	0.0903718	0.00934663	-0.0830376	0.0440119	-0.0938034
SEMA3E	5363-51	1	-0.0153961	-0.122513	0.165916	-0.144712	0.0828183	-0.0703363	-0.29597	-0.172429	-0.075961	0.0253103	-0.148965	-0.0414256	-0.0771852	0.175071	0.00132921	-0.0176456
SET	5364-7	1	-0.145353	-0.207101	0.0592223	0.122934	0.3167	-0.00305197	-0.217124	0.129663	0.0845958	-0.0623634	0.227753	-0.0610528	0.319105	-0.0171334	-0.0727712	0.036633
TNFRSF13C	5383-14	1	-0.0193644	0.146498	-0.0136921	0.289695	0.0522116	0.152005	0.240945	0.248359	0.122411	-0.00159371	0.19505	0.00601806	0.102323	-0.322686	-0.0376994	0.074545
LEPR	5400-52	1	-0.0392381	-0.110915	-0.0016319	-0.0694982	0.0782387	-0.0567975	-0.178207	-0.0248673	0.063471	0.0172332	0.0293744	-0.00770356	0.0939262	0.10922	-0.0094021	-0.0482328
SIRPA	5430-66	1	-0.0124291	-0.0642923	0.0540111	-0.0167004	0.0218728	0.00179479	-0.102622	-0.0764469	-0.019428	-0.0150046	-0.0666898	0.0231154	0.0165294	0.0473065	-0.0482126	-0.00109455
TNNI3	5441-67	1	0.0344472	-0.121674	0.14557	-0.0782937	0.0439749	-0.0621483	-0.155514	-0.132604	-0.132499	0.0253803	-0.111965	-0.0385655	-0.0593076	0.113199	-0.00427738	-0.0405613
NPPA	5443-62	1	0.0214866	-0.255863	0.202093	-0.136783	-0.0675028	-0.0667867	-0.232061	-0.207524	-0.112848	0.0126964	-0.251319	0.0411503	-0.0615334	0.177969	0.0111354	-0.0173398
ALCAM	5451-1	1	-0.00979344	-0.309315	0.16839	-0.166774	0.052975	-0.116471	-0.550366	-0.259339	-0.0160123	0.0134992	-0.261189	0.0317604	0.249851	0.36188	-0.0348169	0.0897502
COLEC12	5457-5	1	-0.0620665	-0.17074	0.208681	-0.157708	0.203935	-0.0651753	-0.625121	-0.214473	0.00863427	0.0312871	-0.17907	-0.00187331	0.276564	0.277522	0.00337626	-0.0301269
CST1	5459-33	1	0.0371094	-0.132995	0.0432367	-0.137988	0.0027827	-0.0580606	-0.115962	-0.268798	-0.127501	-0.102947	-0.110683	-0.0361265	-0.13816	0.0725691	-0.02797	-0.0906104
DDX19B	5460-60	1	0.0751247	0.895377	0.167346	-0.0143862	-0.0219323	-0.0337775	0.298476	0.269624	0.108184	0.117837	0.171097	0.0792021	-0.0337385	-0.0748319	0.0758023	-0.100241
GRB2	5464-52	1	0.0879524	0.956315	0.25029	-0.0542236	-0.035359	-0.0802315	0.283098	0.226126	0.0876497	0.113551	0.125008	0.133437	-0.0281838	-0.041409	0.106334	-0.103383
HS6ST1	5465-32	1	-0.0616823	-0.295189	0.0967475	-0.127346	0.0588876	-0.035433	-0.286863	-0.14078	0.0101169	-0.156288	-0.193977	0.0184369	0.137509	0.137496	-0.0485605	0.0600718
HSP90AB1	5467-15	1	0.0820557	0.922953	0.228548	0.0349634	-0.016678	-0.0601682	0.375058	0.342363	0.104702	0.132722	0.0879958	0.0273662	-0.0435254	-0.101556	0.0665654	0.0411682
IL17RC	5468-67	1	0.0210945	-0.101402	0.0498843	-0.0736358	0.00825646	-0.0427965	-0.0486351	-0.21374	-0.107806	-0.060046	-0.129298	0.00964829	-0.0892119	-0.0133756	-0.0415012	-0.00668563
PRKCB	5475-10	1	0.0744565	0.894991	0.229732	-0.0620837	-0.021181	-0.07767	0.26275	0.266421	0.0959417	0.117594	0.173341	0.12329	-0.0362379	-0.0289722	0.131176	-0.100669
CCL5	5480-49	1	0.0725108	0.789124	0.156153	-0.0220331	-0.00441966	-0.0517906	0.277109	0.350363	0.152057	0.127039	0.274816	0.0560019	0.0347794	-0.0146827	0.09352	-0.141488
RASA1	5481-16	1	-0.0238544	0.446299	0.220552	0.156578	0.160312	-0.0364454	0.0783797	0.112431	0.0462197	0.0601198	0.0341789	0.0151758	0.00886339	-0.0981344	-0.0186781	0.0605548
RGMA	5483-1	1	0.0440691	-0.237074	0.125003	-0.160318	0.13887	0.0401493	-0.366098	-0.408906	-0.233093	-0.0970262	-0.208655	0.0137528	-0.105839	0.108254	-0.0120936	0.00392942
RPS3A	5484-63	1	-0.0105633	0.176078	0.149361	0.0751066	-0.0165779	-0.0336227	0.103208	0.106296	0.0365348	0.0410553	0.0198461	-0.0571943	-0.00585725	-0.0585758	0.00635728	0.0625598
SRC	5488-74	1	0.0641687	0.892189	0.218698	-0.0288023	-0.0811565	-0.0699963	0.284558	0.316446	0.109328	0.0978375	0.227667	0.112513	-0.00360175	-0.0525515	0.167803	-0.0813652
STIP1	5489-18	1	0.0664449	0.847154	0.109727	0.0797474	0.0355571	-0.0202272	0.41337	0.399222	0.142311	0.143627	0.29294	-0.163208	-0.032792	-0.194674	0.0449657	-0.094615
SPOCK1	5490-53	1	-0.00916272	0.496461	0.0860159	0.265623	0.259366	0.041785	0.333003	0.402629	0.129475	0.110077	0.267697	-0.034579	0.120217	-0.292925	-0.00905948	-0.0141473
WNK3	5493-17	1	0.0147875	0.707092	0.28041	-0.0155375	0.122965	-0.0584188	0.128956	0.150779	0.051664	0.0906295	0.00507531	-0.387718	-0.0412652	-0.117234	0.0121722	0.0513767
EGF	5509-7	1	0.0227993	0.382893	0.0830362	0.0189964	0.048211	-0.062244	0.131779	0.287828	-0.0362216	0.10394	0.22404	0.0031271	-0.0853566	0.0251239	-0.062505	-0.106359
FGFR1	5532-53	1	0.0907055	-0.142173	0.177728	-0.403458	0.0294729	-0.220934	-0.621985	-0.471935	-0.1949	0.00353376	-0.257299	0.0552702	-0.0381226	0.428431	0.0325809	-0.235187
TNFRSF10B	5534-49	1	-0.0100215	-0.228252	0.124097	-0.0071976	-0.0787285	0.0125858	-0.0510213	0.00274288	-0.00838491	-0.00322758	-0.0598439	-0.0111679	0.00429298	0.111692	0.101766	0.0485468
TCN2	5584-21	1	0.012511	-0.0989276	0.0639046	0.0371115	-0.0200009	-0.0769315	-0.035214	-0.0121494	-0.0241382	-0.0145775	-0.0677897	0.0449285	0.092836	0.139982	-0.0548934	0.00279075
ZPLD1	5590-11	1	-0.0193101	-0.126728	-0.092341	0.0740346	0.0401814	0.0747796	0.0423672	0.0912167	0.0338767	0.00546398	0.0825213	-0.0122695	0.0249694	-0.0542079	-0.0410012	0.000307711
PDIA5	5593-11	1	0.0693637	0.846097	0.1985	-0.0191894	-0.0131395	-0.0631043	0.26762	0.283921	0.0957408	0.129403	0.182008	0.124687	-0.00612144	-0.0268059	0.0760851	-0.0961503
PCYOX1L	5599-88	1	0.086041	0.200059	0.100019	0.0152211	-0.0785727	-0.0522617	0.171129	0.0405095	-0.0483452	0.0543438	-0.0271234	0.0618151	-0.179024	-0.0617737	0.0370908	-0.0348539
RNASE10	5602-62	1	0.0181271	-0.216702	-0.0874273	0.0517539	-0.0832419	0.0467236	0.0732261	0.0542401	0.0513402	0.000331353	0.0669117	0.00876438	0.0404183	-0.021644	-0.0519516	-0.00579875
MFAP1	5606-24	1	-0.00136162	-0.128715	0.119139	0.000781367	-0.00735489	-0.022953	-0.0113499	0.0074091	-0.0149903	-0.0421968	0.0295507	0.0177085	-0.0135941	0.0419232	-0.0166014	0.007847
FAM171A1	5610-32	1	-0.0262774	-0.122884	0.119468	0.00798456	-0.0226653	-0.0303771	-0.0318639	-0.016576	-0.0279218	-0.0197641	-0.00371407	0.0123414	0.0422376	0.0124126	0.109229	0.0483973
DEFB108B	5611-56	1	-0.0191358	-0.135121	0.200673	0.00124064	0.00732761	-0.024715	-0.0336308	-0.00945156	0.00220575	-0.0247377	0.0237026	-0.00288215	-0.00776604	0.0462698	-0.0135316	0.0297364
HINT2	5612-16	1	0.033006	0.269146	-0.08233	0.0915574	0.000760515	0.00562835	0.198747	0.216943	0.0961805	0.0708257	0.213329	0.0754997	0.00377988	-0.0704987	0.00395325	-0.0813446
LAT2	5613-75	1	-0.0107216	-0.146261	0.0882126	0.0159154	-0.0277897	-0.00372519	0.00382406	0.0147853	-0.0124799	-0.00283413	0.0245895	0.00679709	-0.00149451	0.00264935	0.00354585	0.016651
CRH	5614-44	1	-0.00363147	-0.126819	0.0746599	0.0219868	0.0340606	-0.00115489	-0.0140691	0.0270882	0.0175392	-0.00971817	0.0366574	-0.00396099	0.00900369	-0.0192556	-0.04945	0.0117311
FAM3B	5618-50	1	-0.028405	-0.11853	-0.0732329	0.109192	-0.200236	0.0468508	0.117823	-0.127063	-0.000268707	-0.173431	-0.0955589	0.052402	0.0128182	-0.0735405	-0.0639535	0.139184
PAM	5620-13	1	-0.0487077	-0.176758	0.0951483	-0.0662397	0.0781093	-0.0680555	-0.301075	-0.0439595	-0.0852591	0.00138182	-0.106409	0.0462434	-0.0262299	0.20481	-0.0252894	0.0596025
THSD1	5621-64	1	-0.0133202	-0.25981	0.16748	-0.0957826	0.158262	-0.11083	-0.401355	-0.162195	-0.117463	-0.0205251	-0.12628	-0.0679947	-0.0150222	0.147453	0.260595	0.0937433
CD300LF	5623-11	1	0.0142495	-0.131975	-0.0146637	0.032129	-0.040239	0.023813	0.0590344	0.0490442	0.0502082	-0.0101448	0.0898623	0.0155081	0.00313102	-0.0202335	-0.165427	-0.0254697
CTRC	5626-20	1	0.0304671	0.360244	0.251839	0.022299	0.0443508	-0.0593148	0.144432	0.181106	0.0779119	0.056319	0.152042	-0.0144352	0.00856622	-0.0420227	-0.0309536	-0.0437488
GNRH1	5627-53	1	-0.0353536	-0.116261	0.144028	0.00112242	-0.0216616	-0.0678591	-0.0485574	-0.0776809	-0.0105527	-0.0151895	-0.0154223	-0.0104081	-0.0270127	0.0332028	-0.0327452	-0.0412872
SEMA3G	5628-21	1	-0.0954305	-0.294805	0.110121	-0.0936985	0.119108	-0.0963908	-0.45345	-0.061932	-0.0363922	0.0789491	-0.0971787	-0.0448404	-0.0706805	0.17228	-0.018128	0.19149
KLRC1	5629-58	1	0.0175656	-0.138493	-0.0405883	0.0565309	-0.0522927	-0.0278335	0.0622876	0.0700878	0.0425905	-0.0227567	0.0935698	0.0296814	0.0177714	0.0084333	0.00819319	-0.0125563
POFUT1	5634-39	1	-0.0449451	0.318115	0.285019	0.0708183	0.0774297	-0.0224413	0.0244679	-0.0537069	-0.0377261	-0.0308342	-0.110022	-0.00175796	-0.0214539	-0.140097	0.0132473	0.242913
MFAP4	5636-10	1	0.00420901	-0.151969	0.134025	-0.159995	0.00482153	-0.105466	-0.406328	-0.186244	-0.0795415	0.0265659	-0.297798	0.0673334	-0.0711452	0.273137	-0.000620619	0.0557416
NTNG1	5637-81	1	0.00240209	-0.18945	0.21842	-0.18656	-0.0318585	-0.103321	-0.336087	-0.406377	-0.0985856	-0.118547	-0.27234	0.0373825	-0.0178769	0.168201	-0.0382283	0.00128639
RNASE4	5644-60	1	-0.0246351	-0.242111	0.0510562	-0.151299	-0.188005	-0.110915	-0.0454085	-0.531556	-0.176603	-0.194497	-0.372162	0.109879	-0.00696869	0.122227	-0.00683538	-0.0306741
CTRB2	5648-28	1	-0.0496503	-0.116493	-0.0271456	0.0660804	-0.00768168	0.0513667	-0.00655955	0.0338838	0.0558624	-0.502801	0.0506504	-0.0458549	0.163395	-0.0604363	0.0970809	0.114901
PSG4	5649-83	1	-0.00983961	-0.152972	0.115999	-0.0517753	-0.0297053	-0.0333298	-0.120826	-0.0891273	-0.0498368	-0.0215584	-0.0715903	-0.00233611	0.0370754	0.0774544	0.0715986	0.00292352
PDIA6	5650-9	1	0.0789916	0.908599	0.18976	-0.0390001	-0.0483279	-0.0759087	0.355354	0.244402	0.116355	0.103023	0.165888	0.140042	-0.0304629	-0.091348	0.00639508	-0.138753
PSG7	5651-50	1	-0.00971188	-0.162409	0.167237	-0.0409075	-0.0096524	-0.0609485	-0.075706	-0.0643847	-0.0407512	-0.0136394	-0.0422626	-0.00576073	0.00859436	0.0712335	0.0226571	0.0107551
PRSS37	5653-23	1	0.0149895	-0.120805	0.0889979	-0.015251	-0.0155721	-0.0410296	0.0137412	0.0260157	0.014236	0.0404971	0.0735915	0.0311115	-0.0336456	0.0119586	-0.0870682	-0.0345856
ENDOU	5656-53	1	0.0194493	-0.134994	0.198775	-0.0353679	-0.0384713	-0.0673801	-0.0508301	-0.167147	-0.0836339	-0.0643263	-0.0810741	-0.0289261	-0.120757	0.0475101	-0.111499	0.0144301
F13B	5658-64	1	-0.150916	-0.407634	-0.00568575	0.03864	0.0458699	-0.0249334	-0.10675	-0.250832	-0.0403792	-0.149041	-0.110675	-0.00768204	0.142983	0.0681515	-0.0681882	0.0634117
TRH	5659-11	1	-0.0184817	-0.147105	0.0559261	0.0375651	-0.071543	0.0107195	0.04535	0.0200822	0.0030572	0.0209402	0.0409561	0.0280882	-0.0304572	0.00346287	-0.187201	-0.018811
IL18	5661-15	1	0.0469899	0.352474	0.215947	-0.0232801	0.134331	-0.0494263	0.0815248	-0.0740289	-0.0228332	0.0765712	-0.23712	-0.120195	-0.0940692	-0.0351359	-0.187155	0.0287886
PF4V1	5663-18	1	0.00154165	-0.0975765	0.065801	0.0403288	-0.0111215	-0.0129489	0.0140216	0.0344736	0.0289306	-0.0388415	0.0619719	0.0232312	0.0279774	0.0151174	-0.0581442	-0.0255631
SEMA3B	5667-3	1	0.00134837	-0.193825	-0.0842937	0.00292699	-0.0741439	0.0237575	0.0390927	0.0475989	0.0377383	-0.0152532	0.0807254	0.0335375	5.93e-05	-0.00314046	-0.0177091	-0.0287935
SIRPB2	5669-26	1	-0.0283419	0.321166	0.114932	-0.00594646	-0.123555	-0.0202835	0.149835	-0.0517987	-0.000611767	-0.0272088	-0.234042	-0.0120188	-0.0212174	-0.0512837	-0.00109024	0.101846
ASIP	5676-54	1	-0.0332048	-0.196452	0.048658	-0.0271266	-0.0562491	0.027931	-0.113489	-0.15291	0.0242731	-0.0973798	-0.0526265	-0.00603447	0.0837859	0.029554	-0.0332606	0.0590366
C2orf66	5677-15	1	-0.0249659	-0.100311	0.138145	0.0225924	-0.0195191	0.0122133	0.00708152	0.0379612	0.0351767	0.00181019	0.0196512	-0.0318582	0.0504753	-0.0343655	-0.0551365	0.0766903
DEFB103A	5679-16	1	-0.0381611	-0.184966	0.0680629	0.0260875	-0.0539601	-0.00917353	0.0127413	0.0138156	0.0187877	-0.0167831	0.0357846	-0.00368717	0.0314585	0.00817964	-0.0153616	-0.0111058
CBLN4	5688-65	1	-0.0660965	-0.237428	-0.0916167	0.0459595	0.148155	-0.0163301	-0.225765	0.109818	0.0256594	0.0215672	0.12864	-0.0839301	0.0150232	-0.0107423	0.0287205	0.132838
TNXB	5698-60	1	-0.0169348	-0.199925	0.092921	-0.0897751	0.262086	-0.0960937	-0.445902	0.017666	-0.0583904	0.0757395	0.0150424	-0.00359168	0.0885496	0.260646	-0.0604715	0.00714247
OLFM1	5703-26	1	0.0376104	-0.111044	0.1937	-0.12683	-0.0699845	-0.0726542	-0.128104	-0.193155	-0.085384	0.000520378	-0.161887	0.00274238	-0.0740749	0.0891809	-0.0532995	-0.0109822
GZMM	5704-74	1	-0.00134505	-0.202366	0.145312	0.0168585	-0.0921118	-0.0116648	-0.0332226	-0.000828546	0.0234806	0.00297395	0.00761062	-0.00608674	0.0374286	0.0534497	-0.0474781	0.0133857
ELK3	5707-55	1	0.0736815	0.892873	0.228807	-0.0139923	-0.0382376	-0.0470965	0.307262	0.238645	0.0915996	0.120331	0.0787973	0.0220231	-0.0473847	-0.0712266	0.0989714	-0.0546506
IFNA6	5714-88	1	-0.00913224	-0.198752	-0.0485253	0.0526591	-0.0734355	0.0374657	0.070305	0.0817524	0.0630011	-0.0209606	0.0928257	0.0269892	0.0350142	-0.000442854	-0.0478409	-0.00104148
ABHD14A	5715-4	1	0.055146	0.599043	0.348128	-0.0727718	-0.137366	-0.087749	0.133308	-0.158111	-0.067907	-0.0100838	-0.423003	-0.0313212	-0.0663697	-0.0154633	0.0132973	0.138664
CILP	5717-2	1	0.0617851	0.808623	0.321109	-0.0584833	-0.104506	-0.0643977	0.235242	0.00782191	-0.00584031	0.0637249	-0.226568	0.0478889	-0.0616242	-0.0471316	0.0261073	0.0372047
FAM189A2	5719-66	1	-0.0040248	-0.165307	0.105341	0.0232806	-0.0541206	0.00807248	0.0334164	0.0627977	0.0400224	0.00822205	0.0950614	-0.0130008	0.0233074	0.00969288	-0.19383	-0.00177593
PRCP	5722-78	1	-0.0778504	-0.197555	0.0634182	0.0736202	-0.0213721	0.0100926	-0.0838088	0.0325862	0.0216291	-0.00925981	-0.0778925	-0.12089	-0.0512445	-0.107827	0.0202108	0.405521
SBSN	5724-58	1	-0.0155732	-0.166517	-0.122088	0.0414573	-0.0548125	0.0135685	0.0382755	0.0238622	-0.000236873	-0.0228255	0.0765519	0.0441916	0.0401636	-0.0204367	0.108598	-0.0375355
B3GALTL	5727-35	1	0.0153787	0.329643	0.119916	0.0312548	-0.0109177	0.0220456	0.186144	0.172251	0.0751628	0.0398643	0.130167	0.00641914	-0.0177848	-0.108391	0.00659413	-0.00892582
FCRL1	5728-60	1	-0.00273539	-0.134084	0.117327	-0.0841006	-0.043807	-0.0241139	-0.257899	-0.177945	0.0200357	0.0181832	-0.198167	0.0473798	0.108167	0.144537	0.0200991	0.091217
CXCL14	5730-60	1	0.0441298	0.216711	0.0190354	-0.00213108	-0.129187	0.00343415	0.160444	0.0882204	0.0160072	0.0339342	-0.0568765	0.030732	-0.0712542	-0.043409	0.0253505	-0.0143228
SPINK6	5731-1	1	-0.00342581	-0.217858	0.00980927	-0.0652099	-0.057628	-0.0546634	-0.0367915	-0.203869	-0.049641	-0.0854835	-0.0628724	-0.0530219	-0.107049	-0.0492795	-0.077034	0.0285305
PVRL4	5734-13	1	0.026665	-0.112556	0.15052	-0.0681824	-0.0134779	-0.0576635	-0.0750625	-0.187948	-0.0897977	-0.0638494	-0.121738	0.0217835	-0.0712763	0.0692707	-0.0130688	-0.00876968
C1GALT1C1	5735-54	1	-0.0586313	-0.202732	0.0247611	-0.00312335	0.0630205	-0.0350668	-0.188213	0.111911	0.128531	0.00595809	0.0692273	5.56e-05	0.183802	0.131955	-0.0168199	0.0561494
SEMA4D	5737-61	1	0.0132532	0.168154	0.214365	-0.0698468	-0.0607251	-0.138568	-0.111342	-0.00813155	-0.0137133	0.124507	-0.148267	-0.00885287	-0.141593	0.0646483	-0.00152806	0.106225
CARTPT	5743-82	1	-0.00457491	-0.156467	0.107576	-0.0131843	-0.0628397	-0.0441496	-0.00866172	-0.021844	-0.00617143	-0.0155018	-0.0215735	0.00107462	-0.00821267	0.0386768	-0.00452012	0.00848862
ASAH1	5748-20	1	0.0602103	0.857797	0.282483	0.00213627	0.0204965	-0.0591914	0.259667	0.205752	0.0896415	0.110453	0.0593972	-0.00173053	-0.025237	-0.0843515	-0.00810988	-0.0439511
CLPS	5749-53	1	0.0332082	-0.0966251	0.113381	-0.0583963	-0.0114518	-0.0704458	-0.078484	-0.135555	-0.0654031	-0.364955	-0.0696732	-0.0090894	-0.0581679	0.0402008	-0.000457938	0.000683474
SUSD3	5752-63	1	-0.0098741	-0.214894	0.182513	-0.00218019	-0.0554116	-0.0347265	-0.0313646	0.0158639	0.0276169	-0.00116622	0.0716182	0.000523716	0.0441764	0.0594453	-0.0642636	0.00767308
INSL6	5754-76	1	-0.0445552	-0.180246	0.0855071	0.0696503	-0.0150904	-0.00490031	-0.0195588	0.0131851	0.0288089	0.00139683	0.0294029	-0.0154368	0.0505473	0.0157668	-0.0651878	0.037519
GIP	5755-29	1	0.00553477	-0.159376	0.070249	0.0393059	-0.0761198	-0.0161792	-0.00141489	0.00349325	-0.00580745	-0.0435866	0.0414367	0.0532027	0.0368644	0.00365511	0.141872	0.0155943
PAPPA2	5756-66	1	-0.0309607	-0.182034	-0.102042	0.128337	-0.121796	0.0631169	0.151493	0.13614	0.0534515	-0.0219642	0.121387	-0.0198632	0.000446698	-0.0777966	-0.0378326	0.0662702
GNAS	5757-45	1	-0.0375415	-0.15145	0.034218	0.0790004	-0.0978442	0.0497383	0.0819932	0.0806229	0.043412	-0.039587	0.0564697	-0.000713159	0.0437715	-0.0234817	-0.0388337	0.0612616
KLK9	5758-49	1	0.0214698	-0.202914	-0.0723929	0.0353897	-0.0748932	0.0243709	0.0880183	0.0814208	0.0619784	0.0120667	0.140496	0.0276539	0.00493023	-0.00733562	-0.210414	-0.0632689
SPAG11B	5762-35	1	-0.0187298	-0.0881695	0.0588055	0.0107286	0.0130603	-0.0321315	-0.0281036	0.00478048	0.00679413	-0.018621	0.00985312	0.0264253	0.00214877	0.0146147	0.00682164	-0.00791312
GALNT2	5764-4	1	-0.00651868	-0.129008	0.101303	0.0347491	0.0122662	-0.0238049	-0.0238712	0.00614369	-0.00210899	0.0127226	0.000254876	-0.00111465	0.030979	0.0228374	-0.100652	-0.0095178
DEFB121	5765-53	1	-0.0145733	0.270546	0.131714	0.0480684	-0.019966	0.00525077	0.109056	0.105245	0.019234	0.0407253	0.0319828	0.0110392	-0.0471493	-0.0395651	-0.00802728	0.019039
BID	5798-3	1	0.071962	0.641643	0.288543	-0.0544466	0.0275854	-0.0820222	0.0945365	0.0639398	0.0314682	0.119222	-0.0285969	0.0154317	-0.0181068	0.0346832	0.0207211	-0.0674383
CD70	5807-77	1	-0.00288525	-0.198342	-0.0770779	0.00174613	-0.0784876	0.00998689	0.0651103	0.0655874	0.0409503	-0.00987813	0.111961	0.0135288	0.0112525	0.00574642	-0.0438322	-0.0190955
EPO	5813-58	1	0.0231568	-0.12092	0.16277	-0.0696091	-0.0458865	-0.0758579	-0.155109	-0.184982	-0.122075	-0.00894043	-0.186079	0.146657	-0.0452797	0.0931196	-0.00197256	0.0450259
GDNF	5822-22	1	-0.0305864	-0.183009	0.108971	-0.00310125	-0.0625121	-0.018655	-0.0073787	0.000778051	0.0140997	-0.0287243	0.00663748	-0.00920319	0.0351375	0.0393608	-0.00936313	0.040249
LIFR	5837-49	1	-0.0850028	-0.259071	0.258182	-0.0931204	0.242294	-0.107548	-0.516201	-0.208159	-0.106461	-0.0624611	-0.239445	-0.178674	-0.0145459	0.131181	-0.0212459	0.261909
YWHAZ	5858-6	1	0.0895218	0.915438	0.1816	-0.0339004	-0.0128566	-0.0860712	0.32654	0.341038	0.131205	0.143723	0.240108	0.131097	-0.0260471	-0.0346512	0.102243	-0.138697
ALDOA	5864-10	1	0.11992	0.883203	0.206511	-0.0141085	0.0268039	-0.0796931	0.278443	0.322852	-0.0297984	0.163414	0.167245	-0.0048191	-0.0963144	-0.0737005	0.0427429	-0.0917851
BAD	5870-23	1	0.0604728	0.914673	0.276473	0.0118357	0.0483757	-0.059895	0.290411	0.297621	0.0997973	0.13832	0.175555	-0.108402	-0.0359873	-0.0893044	0.0658553	-0.074943
DCTN2	5879-51	1	-0.0432323	-0.176744	0.0483569	0.0398101	0.21191	-0.0676764	0.0149643	-0.228372	-0.078752	0.00413132	-0.135374	-0.0956359	-0.0326392	-0.0659985	-0.158589	-0.0603597
EEF1B2	5882-34	1	0.0309498	0.513358	0.252025	0.0328916	0.0654887	-0.0297489	0.188523	0.225321	0.0763609	0.105683	0.142957	-0.12608	-0.0177137	-0.0485446	-0.0370483	-0.0308045
EIF4H	5885-55	1	0.082696	0.947273	0.230588	-0.0361962	-0.0514546	-0.0684221	0.28662	0.247516	0.121241	0.115362	0.135361	0.154908	0.0331734	-0.0349408	0.0800418	-0.112291
EIF5A	5888-29	1	0.068235	0.935675	0.247915	0.0040433	0.0436104	-0.0688886	0.272186	0.289153	0.118909	0.151762	0.167552	-0.124135	-0.0185444	-0.0441089	0.0318382	-0.0993741
HINT1	5900-11	1	0.0551541	0.667043	0.341593	0.0026291	0.137363	-0.0675146	0.171906	0.112795	0.00844708	0.106491	0.00509433	-0.259582	-0.0919388	-0.0521318	-0.167441	-0.0298783
NME1	5909-51	1	0.039908	0.481443	0.218642	-0.0330647	0.119424	-0.0406597	0.0864855	0.105193	0.0218587	0.0574349	0.0496042	0.000674545	-0.0375969	-0.044539	-0.0531849	-0.0443572
PEX5	5915-58	1	0.0187779	-0.154219	0.110281	-0.0027999	-0.0170739	-0.00226226	-0.0275963	0.0144641	-0.00979735	-0.0248818	0.0471847	0.0129534	0.0179488	0.0297638	-0.0242756	0.0308334
PSME1	5918-5	1	0.0485957	0.52479	0.136902	0.126008	0.0930622	0.11164	0.288005	0.297894	0.0996619	0.109811	0.183774	-0.138548	0.00940182	-0.167798	0.017176	-0.0375185
TNF	5936-53	1	0.0135409	-0.160195	0.15582	-0.032492	-0.00283987	-0.0419719	-0.0647967	-0.10615	-0.0444305	-0.0165352	-0.0822175	-0.0175084	-0.0427592	0.060349	-0.106443	0.0137586
THPO	5947-90	1	-0.00200168	0.170412	0.139531	0.00719003	0.0652479	-0.0111485	0.00287281	-0.0102851	-0.0162266	-0.00541828	-0.0239599	0.0959154	0.03321	-0.00385071	-0.0381704	0.035486
DMKN	5963-9	1	0.0794197	0.206628	-0.0835065	0.199819	0.154316	0.308237	0.122283	0.271511	0.126131	0.118333	0.244204	0.0426552	0.0865154	-0.207984	-0.0300602	-0.178157
BOLA3	5980-55	1	0.078001	0.607236	0.163768	0.00966841	-0.0594936	-0.0231413	0.236993	0.150448	0.0395843	0.0655566	0.0484976	0.0249048	-0.0044935	-0.0394241	0.043862	-0.0395574
NELL2	6022-57	1	0.0509137	-0.253362	0.152599	-0.23421	0.0186207	-0.0928019	-0.449637	-0.466924	-0.133458	-0.0493434	-0.286842	0.102382	0.0804021	0.319638	-0.0158197	-0.152662
CRHBP	6039-24	1	-0.0432286	-0.232295	0.0626058	-0.0656632	-0.0886725	-0.0900412	-0.057074	-0.37045	-0.0985629	-0.130077	-0.289611	0.0161661	-0.0763417	-0.0589242	-0.0223708	0.204723
PTPRS	6049-64	1	-0.00155603	-0.305307	0.0885261	-0.25279	0.252613	-0.206726	-0.43139	-0.381702	-0.157374	-0.00873895	-0.180642	-0.0769891	-0.18187	0.279083	-0.0245739	-0.218393
NXPH3	6054-6	1	-0.0838481	-0.140766	-0.0506818	0.14017	0.159691	0.16533	0.00245089	-0.0484383	-0.0111435	-0.0597833	-0.05513	-0.0908433	-0.0318721	-0.427583	-0.00318664	0.200605
ERP44	6064-4	1	0.0418801	0.71122	0.0628895	0.112091	-0.0933397	0.0504322	0.382368	0.36321	0.166569	0.11459	0.260488	0.0214306	0.0240754	-0.107979	0.062839	-0.0979968
PCOLCE2	6081-52	1	-0.0851802	-0.161749	0.0384538	-0.022919	0.0719658	-0.118046	-0.177344	-0.0396719	0.0410916	0.00934937	-0.0368401	0.044343	0.139805	0.187231	-0.0151583	-0.123732
CHRDL2	6086-15	1	0.0257923	-0.152765	0.125426	-0.122838	0.012168	-0.150827	-0.221981	-0.271992	-0.281001	-0.0579888	-0.27219	-0.0409481	-0.363925	0.0566553	-0.035465	0.145688
FCRL5	6103-70	1	-0.00105818	-0.0680439	0.14626	-0.0748596	0.131834	-0.0235368	-0.224155	-0.11304	-0.0274909	0.0178522	-0.109089	-0.00966854	0.0154167	0.126963	-0.0767424	-0.00164754
MAMDC2	6119-14	1	-0.0120916	-0.185064	-0.155021	0.13208	-0.100923	0.0889577	0.128914	0.140436	0.0762305	0.00532345	0.134724	-0.0213468	0.0175317	-0.0358417	-0.00974979	0.00109361
MAP2K3	6151-18	1	0.0422637	0.392409	-0.324199	0.167531	0.0835478	0.0825089	0.324713	0.318526	0.146236	0.0907721	0.308229	-0.0770277	0.00579547	-0.239687	-0.0320742	-0.107888
CGB2	6213-10	1	0.0745722	0.647017	0.284006	-0.0402678	-0.0809796	-0.0448806	0.23406	0.140647	0.0532588	0.0898024	0.064315	0.071642	-0.0350828	-0.00279646	0.0578893	-0.0684612
PDZD11	6219-14	1	-0.0244107	-0.135165	0.0566121	0.00483161	-0.0434626	-0.0121312	0.0154187	0.0185451	0.0307643	-0.00369831	0.0520254	0.0415634	0.00500837	0.0299306	0.00734637	-0.0308801
ADPGK	6221-1	1	-0.0233823	-0.277768	0.216105	-0.200091	0.0286898	-0.143639	-0.3771	-0.545694	-0.358409	-0.14716	-0.445495	-0.0652083	-0.240769	0.121151	-0.0270209	0.13149
EFHA1	6226-69	1	0.0571641	0.745607	0.2524	-0.0277276	0.00268051	-0.0453367	0.232158	0.16411	0.0782845	0.0711057	0.105615	0.0713797	0.000221139	-0.110102	0.0819226	-0.0743986
CER1	6230-56	1	-0.0273122	-0.166727	0.168917	0.00147889	0.0101474	-0.0483227	-0.0496534	0.00780477	0.00393363	-0.00394239	0.0199234	-0.0268096	0.0152194	0.0735859	-0.0502879	0.0234779
STC2	6231-46	1	0.0115327	-0.183298	0.0603203	0.0226835	-0.079288	-0.00117276	0.0201039	0.0250813	-0.026882	-0.00399314	0.0410228	-0.00717559	-0.026954	0.0304444	0.0604222	-0.00627528
FGFRL1	6237-11	1	0.0252186	-0.0542241	0.0814305	0.0312394	-0.0103218	-0.0490871	0.0102116	-0.0260303	-0.0334746	0.00723429	0.00966925	0.0243198	-0.0280155	0.0142301	-0.0616425	-0.00574126
RSPO1	6240-70	1	-0.0141708	-0.222629	0.0856177	0.0258301	-0.035979	-0.027963	0.000858119	0.0317342	0.0211019	0.00533176	0.0886504	0.0125342	0.0114677	0.032725	-0.0870107	-0.00778857
SCGB3A1	6252-62	1	0.0777724	-0.0956536	-0.0365214	-0.106679	0.0290729	-0.0653819	-0.153023	-0.110707	-0.02526	-0.0403506	-0.0385947	0.0581236	0.00948045	0.161481	0.0186165	-0.137552
CPXM1	6255-74	1	0.0497167	0.531586	0.234796	-0.0789229	-0.00544612	-0.0669731	0.0784442	-0.00179705	0.0278364	0.0726041	-0.0176262	-0.0133399	-0.0184291	0.00309993	0.0629111	-0.0602483
LY6G6C	6256-9	1	0.0408144	0.620986	0.306488	-0.013343	-0.076355	-0.055223	0.193661	0.0454989	0.00492406	0.0541465	-0.204119	-0.0476725	-0.0741864	-0.0621426	0.0340583	0.104167
IL17RB	6262-14	1	0.0712744	0.836365	0.231071	-0.0101574	-0.0266227	-0.0372603	0.296207	0.23535	0.10475	0.119127	0.0940997	0.00300688	-0.0287935	-0.0779588	0.0425255	-0.0669009
STMN4	6267-51	1	-0.0142936	0.144322	0.157331	0.00838941	0.0507973	-0.0156692	-0.0120467	0.020082	0.00664616	0.0383974	-0.21064	-0.186388	-0.0592579	-0.0454804	-0.0200045	0.200545
WSCD2	6274-15	1	0.0411161	0.743227	0.183907	0.00937482	-0.0639444	-0.0242653	0.275972	0.194493	0.0504598	0.0983197	0.0118087	0.0438361	-0.0907564	-0.10357	0.0647283	-0.00330291
PCDH8	6280-11	1	-0.000110676	0.547198	0.312846	0.0454625	-0.0204588	-0.0276866	0.161704	0.153371	0.0348494	0.0804368	-0.195646	-0.0993572	-0.0425669	-0.0903801	0.026384	0.194851
ST3GAL2	6281-51	1	0.0434912	0.226625	0.208086	-0.0474968	-0.0234255	-0.0186231	0.012819	-0.0416412	-0.0229315	0.0734786	-0.260599	-0.0644464	-0.12307	0.050308	-0.413641	0.0749911
FAM150B	6284-7	1	0.0606566	0.823909	0.350505	-0.0301701	-0.00667135	-0.0695099	0.198475	0.041012	0.010617	0.0880902	-0.178286	0.0321812	-0.0476719	-0.0742062	0.025508	0.0366447
MLEC	6285-71	1	0.0632646	0.950866	0.246291	-0.00403455	0.0714416	-0.0740171	0.263562	0.312537	0.102709	0.139526	0.197552	-0.123033	-0.0543796	-0.0727896	0.0601361	-0.0936508
ARHGAP36	6289-78	1	-0.0139943	-0.250907	-0.205182	0.121712	-0.196086	0.184229	0.278542	-0.138812	-0.0526287	-0.161907	-0.0938909	0.00199382	-0.0928395	-0.41388	-0.0476349	0.119654
UTS2B	6290-3	1	0.0497371	0.226008	0.0733885	-0.00745314	-0.056046	0.00285535	0.135103	0.0692095	0.034666	0.0540673	-0.0702225	0.0406773	-0.0307309	-0.0322566	-0.0102203	-0.00342673
BAGE2	6294-11	1	0.0592617	0.444359	0.332342	-0.0926558	-0.126881	-0.102375	0.0753228	-0.227139	-0.114743	-0.0358051	-0.457729	-0.0478206	-0.0853541	0.00369067	-0.00311276	0.149086
C1QTNF1	6304-8	1	0.036486	-0.208201	-0.015896	-0.101569	-0.236632	0.0164322	-0.065703	-0.226145	0.0142536	-0.191484	-0.255692	0.0867855	0.0931994	0.103551	0.0202166	-0.0096364
PLBD1	6315-58	1	-0.0333001	0.178118	-0.0268412	0.0455723	-0.141977	0.0330369	0.161005	0.00594602	0.08339	0.0404246	-0.0602581	0.0185355	0.034803	-0.0897631	-0.0757089	0.0568277
BMP4	6326-20	1	0.00969909	0.2562	0.0965188	0.0773681	-0.00834677	0.0280324	0.190484	0.199417	0.0985906	0.078784	0.117109	-0.0177899	0.0240929	-0.0739826	-0.044989	-0.0288158
APOC2	6350-43	1	0.00920282	-0.121249	0.0725037	-0.00158806	0.000318093	-0.0307868	-0.0477504	-0.042517	-0.0632856	-0.00801329	-0.0566316	-0.00205048	-0.0451125	0.0063587	0.135665	0.0282581
CD79B	6351-55	1	-0.0294647	-0.250318	-0.178679	0.0416706	-0.00485416	0.0630852	-0.0328351	0.0110936	0.00840426	-0.0221398	0.0289976	-0.00993318	0.0130016	-0.0135199	0.173598	5.54e-05
INSRR	6352-8	1	-0.0211831	-0.0981335	0.0345293	0.0126667	0.0341699	-0.00109458	-0.0388907	-0.00994167	-0.0353437	-0.00408959	-0.0172271	-0.00363175	-0.0153706	0.00951788	0.133412	0.00255001
CELA3B	6357-83	1	0.00078698	-0.129326	-0.048889	0.0322551	0.0087908	0.0273188	0.0259001	0.0403545	0.0104105	-0.0328684	0.0639046	0.00452922	0.0264715	-0.0297161	0.0892695	-0.0417049
PTPRR	6361-49	1	-0.0140642	-0.07167	0.0642252	-0.0603367	-0.0128931	-0.0172608	-0.0661868	-0.0927032	-0.0407697	-0.0529849	-0.0559949	0.00197304	0.005586	0.0590645	0.010924	-0.0293135
TXNDC15	6366-38	1	0.0392843	-0.146211	0.0550225	-0.171328	-0.0208041	-0.0388684	-0.238905	-0.209632	-0.0917124	-0.00487357	-0.243786	-0.0171307	-0.137899	0.201424	0.0224191	0.0336289
CSTL1	6368-9	1	0.0642732	0.745564	0.126321	0.00324362	-0.0486015	-0.00962532	0.306675	0.248992	0.0861356	0.105027	0.147622	0.065216	-0.0751081	-0.10514	-0.0311755	-0.0585875
ANGPTL7	6371-50	1	0.0146833	0.114425	0.0938768	-0.00607116	0.195335	0.00834182	-0.0478948	0.0136354	-0.0134646	0.0310305	-0.0113209	-0.0232377	0.0104177	-0.0274227	-0.047007	-0.0180494
YBX2	6372-7	1	0.0290035	0.412369	-0.21515	0.132772	0.00252321	0.0657944	0.308561	0.262123	0.0778213	0.0784282	0.103673	-0.450069	-0.0653724	-0.170932	0.0568279	0.00341948
LYZL2	6377-54	1	0.0580101	0.251908	0.043967	0.0572405	0.00348132	0.0207027	0.148264	0.0607602	0.0169404	0.0156384	0.0500335	0.022696	-0.00125009	-0.105086	0.0258943	-0.0353068
C5orf38	6378-2	1	-0.0500842	-0.177109	-0.174431	0.159459	0.0142028	0.614233	0.115839	0.106968	0.0637935	-0.0597681	0.0977027	-0.0212431	0.078309	-0.46299	-0.0482275	0.163229
WFDC3	6384-19	1	0.0681701	0.820691	0.257287	0.00368239	0.0322785	-0.0649222	0.248385	0.202575	0.0940308	0.116858	0.0710176	0.011371	-0.0153302	-0.0792521	0.0313961	-0.0565063
VWA1	6385-63	1	-0.0218714	-0.241145	0.125189	-0.0997496	0.036582	-0.138371	-0.267389	-0.058575	-0.0644933	-0.00345413	-0.0815607	0.0403638	0.0159103	0.263626	-0.0284599	0.0382661
CCDC126	6388-21	1	-0.00622446	-0.196832	-0.127221	-0.14145	0.189998	-0.034511	-0.306913	-0.0879517	-0.0313514	-0.0219074	0.14522	0.0492305	0.164887	0.217687	-0.00978551	-0.241454
HSP90B1	6393-63	1	0.0300204	0.114627	0.144675	-0.0196065	0.0330107	-0.128804	-0.00928037	-0.0100929	-0.0668248	0.0584031	-0.0608026	0.0346934	-0.118777	0.0827916	-0.00320097	-0.0402044
LONP1	6398-12	1	0.0714836	0.824022	0.322247	-0.0216212	0.0288242	-0.0825809	0.222884	0.151585	0.0650366	0.108763	0.00459531	-0.000889887	-0.0332763	-0.0620145	0.000232357	-0.0349001
DEFB107A	6399-52	1	0.0022187	-0.170948	0.0676599	0.0378574	-0.00491707	0.0244941	-0.00215145	0.00901377	0.0274613	0.00886782	0.0434121	-0.0133149	0.0538451	-0.0094979	-0.0760559	-0.00435832
TP53I13	6400-33	1	0.0724543	0.449233	-0.0760301	-0.110034	-0.0613005	0.0354711	0.148744	0.110183	0.0428696	0.0489321	0.096737	0.0477448	-0.00383897	0.0248165	0.110803	-0.179502
PILRA	6402-8	1	-0.00782575	-0.0490977	-0.0207555	-0.0382922	-0.0245834	0.00941188	-0.0295637	-0.0641402	0.0297304	-0.020942	-0.0377794	-0.00543807	0.0417384	-0.0373506	-0.000624234	0.0194989
C1QL1	6404-20	1	-0.0421372	-0.254641	0.050589	-0.0836001	0.0404679	-0.0211595	-0.346821	-0.262117	-0.0106071	-0.123716	-0.212622	0.0566632	0.241438	0.199962	-0.0129423	0.0100317
NMES1	6406-3	1	0.0260684	0.672433	0.0719466	0.162509	0.156294	0.066704	0.312471	0.453485	0.177603	0.115235	0.353047	0.0310735	0.137597	-0.164305	0.0254067	-0.0847274
LAD1	6407-63	1	-0.019486	-0.151598	0.193312	0.048111	0.0786009	-0.0104411	-0.0775703	-0.0478721	-0.0220084	-0.037313	-0.0485138	-0.00645901	0.0201467	0.0186498	-0.0842885	0.0902587
ADGRF5	6409-57	1	-0.0404754	-0.147989	0.0516389	-0.0618792	0.000493449	-0.0317386	-0.176082	-0.0783146	0.0464958	-0.0314821	-0.0713764	-0.0878162	-0.0277696	0.00866527	-0.0161457	0.14079
INSL4	6410-26	1	0.00922121	-0.130674	0.146742	-0.0156483	0.0124843	-0.0457969	-0.019875	-0.0386625	-0.0261963	0.0016057	-0.00354619	0.0226707	-0.0323973	0.0358514	-0.109686	-0.0180263
DEFB135	6411-58	1	0.00734865	-0.190191	-0.252832	-0.0200712	-0.206655	0.0685169	0.0963785	-0.264169	-0.0642241	-0.147075	-0.123653	0.0902547	0.00076994	-0.0517211	0.0460606	-0.0604399
LIPK	6413-79	1	-0.0201254	-0.116695	0.105228	-0.0521816	-0.0113176	-0.0186606	-0.0389467	-0.0300163	-0.022079	0.00748681	-0.0359992	-0.0388307	-0.00222837	0.0481514	0.00843741	0.0159637
OAF	6414-8	1	-0.0150199	-0.243868	0.0373298	0.0351107	-0.143967	-0.0163604	-0.022194	-0.278348	-0.0993656	-0.127633	-0.264202	0.14901	0.145732	0.0486582	0.00782937	0.094712
SDHAF2	6420-4	1	0.0641099	0.12127	0.0805282	0.0240614	-0.0157979	0.0244386	0.092991	0.105617	-0.00655707	0.0540834	0.0588173	-0.0488419	-0.16698	-0.126743	0.0450948	0.0559242
IFNA16	6421-52	1	-0.00743647	-0.0751482	-0.0201879	0.0906643	-0.0443384	0.0275529	0.084442	0.0530854	0.0233789	-0.0115268	0.0534776	0.0127029	0.00135384	-0.0567396	-0.0781973	0.0162537
MMP19	6425-87	1	0.037022	-0.229886	0.0603538	-0.208763	-0.266028	-0.0305124	-0.0899194	-0.398477	-0.139176	-0.0569319	-0.403239	-0.0128458	-0.148371	0.0806411	0.0124272	0.120954
FAM19A2	6430-36	1	-0.00339952	-0.158134	-0.0395328	-0.0135999	-0.0431682	0.0102713	0.0130853	0.0173271	-0.0234891	-0.0121209	0.0485043	0.0226726	0.00335742	0.00889657	0.0597654	-0.0188032
FAM20A	6433-57	1	-0.0564818	-0.193185	0.0869209	0.0277234	0.0272465	0.00636417	-0.139583	-0.141349	-0.00882911	-0.0546945	-0.221242	0.00351131	0.12468	0.0186625	-0.0544777	0.189794
MFAP5	6440-31	1	-0.037829	-0.200322	0.187313	-0.0780681	0.236181	-0.075948	-0.46746	-0.069121	-0.0825227	0.0166072	-0.232746	-0.122401	0.0783972	0.179314	0.0187749	0.166945
ADAMTS6	6441-62	1	0.0723325	0.299288	-0.0574674	0.0204766	-0.0821609	0.0483203	0.192485	0.09692	0.015925	0.052777	-0.0434554	0.0310537	-0.0389817	-0.0522765	0.0155272	-0.0396488
PSG3	6444-15	1	-0.00519891	-0.170453	0.0924693	-0.0779674	-0.00509282	-0.0263829	-0.181486	-0.132342	-0.0447489	-0.00825364	-0.118399	0.0124753	-0.00472998	0.0829497	0.16043	0.0267351
SEMA3C	6448-36	1	-0.0498862	-0.236723	0.136639	-0.132768	-0.088284	-0.0332425	-0.224387	-0.241396	-0.0850186	-0.0608006	-0.245817	-0.103136	-0.15725	-0.0153068	-0.0212533	0.268566
ASPN	6451-64	1	-0.0497249	-0.272279	0.105285	-0.185005	0.0733667	-0.0506236	-0.612337	-0.158184	-0.0376585	0.0314956	-0.140439	0.0370738	0.179469	0.321082	0.0371064	0.0462575
PSG6	6456-17	1	-0.0320997	-0.239459	0.0401879	0.0664846	-0.0474247	-0.0164433	-0.000995486	0.0160931	-0.0110902	-0.0304017	0.0221369	0.0190206	0.029972	-0.0216911	0.246488	0.0815812
PVRIG	6464-40	1	-0.0129834	0.245604	0.034162	0.0774166	0.0273495	0.0605037	0.176437	0.173132	0.101909	0.0518879	0.126801	-0.0789382	-0.0278853	-0.0801033	-0.42594	-0.0471265
POGLUT1	6467-65	1	0.0628576	0.918112	0.25408	-0.0217903	-0.0160303	-0.0653834	0.284087	0.279336	0.132117	0.115042	0.179342	0.111227	0.00778441	-0.0683466	0.05529	-0.0855969
LY6G6D	6469-62	1	-0.0325599	-0.126333	0.0805438	0.0376283	-0.0468894	-0.031305	0.0429468	0.0345422	0.0257005	0.00792923	0.0439364	-0.0204642	0.0294429	0.0036254	-0.00764956	-0.00713724
FBLN1	6470-19	1	0.0150254	-0.339	0.153312	-0.213019	0.291657	-0.218377	-0.62918	-0.233245	-0.130444	0.0555754	-0.189438	-0.0232721	-0.0760738	0.379734	-0.0497876	-0.0863183
PMEL	6472-40	1	-0.00739684	-0.156089	0.128664	-0.0849292	0.204222	-0.141396	-0.359545	-0.204256	-0.20164	-0.0436128	-0.183491	-0.102479	-0.205321	0.0655482	-0.0552278	0.125198
KLK15	6491-59	1	-0.01458	0.490085	0.251733	0.158592	0.0426417	-0.00086805	0.251166	0.244437	0.101046	0.083632	0.140926	-0.105718	-0.00670046	-0.141619	-0.0219449	0.0661571
CPZ	6493-9	1	-0.009476	-0.152239	0.0885181	-0.0173216	-0.113618	-8.33e-05	0.0254624	0.0188711	0.046635	0.018296	0.0176832	0.0318975	-0.0437844	0.0436174	-0.141636	0.0615606
RS1	6497-10	1	-0.024963	-0.174891	-0.0381866	0.108941	-0.0709998	0.0709071	0.0982329	0.116462	0.0692896	-0.00839899	0.151611	-0.000230673	0.0578115	-0.0351085	-0.0454001	0.0143027
SCGB1D2	6508-68	1	0.0184937	0.514669	-0.0213751	0.179532	-0.0128051	0.153976	0.420855	0.423576	0.14336	0.0942555	0.308755	0.0469232	0.0131431	-0.2917	0.0168242	-0.0119175
FAM19A4	6511-17	1	-0.00712216	-0.147614	-0.0673159	0.10934	-0.0172898	0.0371473	0.0815509	0.112395	0.0444255	0.000623578	0.123343	-0.02533	0.0195031	-0.0434382	-0.0322697	-0.00259439
GDF10	6517-14	1	-0.00856053	-0.125047	-0.0971583	-0.00861153	-0.0469557	0.0578154	0.00118494	0.050922	0.0777596	0.0212652	0.100577	0.0333058	0.0250143	0.0533327	-0.390139	-0.0809668
GHRL	6518-85	1	0.0414184	0.360907	0.241319	-0.0372299	-0.0538456	-0.0953476	0.102426	0.0413177	0.0175975	0.0299786	-0.0697348	0.0422117	-0.0561226	0.0200872	-0.00454035	0.10976
NPTX2	6521-35	1	-0.0252401	-0.259193	-0.131819	0.0889279	-0.0325902	0.455924	0.0681664	0.101713	-0.0233126	-0.0394539	0.0908266	-0.0567887	-0.117045	-0.230314	-0.036303	0.052025
PRLH	6543-182	1	-0.0796378	-0.156171	-0.178885	0.273267	-0.0143565	0.100622	0.103402	0.112991	0.0651528	-0.0460591	0.0588963	-0.0174094	0.0196645	-0.155123	-0.0328659	0.154107
TMPRSS11D	6547-83	1	-0.0477145	-0.176969	0.0721682	0.129588	0.0214282	0.00724791	0.00584035	0.0116636	0.024469	-0.006811	0.0280754	-0.0263263	0.0516762	-0.0333882	-0.0745827	0.0671713
VSTM2L	6549-60	1	-0.011093	-0.145932	0.0134473	0.0171013	-0.0852898	0.0116111	0.0314987	-0.0228748	-0.0318722	-0.0335998	-0.00650531	-0.0105741	-0.0563424	0.0176119	0.01378	0.0116925
CFAP45	6553-68	1	-0.00353309	-0.1383	0.036718	0.0143657	-0.0542494	0.0090911	0.0318502	0.014926	0.000176279	0.00155695	0.04022	0.0297469	-0.0398079	-0.00905851	0.011769	0.00631424
ENPP5	6556-5	1	0.00357916	-0.149637	0.0578043	-0.0608215	0.257189	-0.129872	-0.316186	0.036922	-0.124358	0.0532761	0.0542522	-0.0843139	-0.156026	0.147972	-0.0254824	0.00738762
COL13A1	6570-1	1	-0.135608	-0.217045	0.226805	0.0647777	0.27995	-0.0457346	-0.252341	-0.0821762	-0.0417168	-0.0923674	0.00630468	-0.112506	0.150256	-0.0567679	-0.0459548	0.135832
LRRTM4	6572-10	1	-0.0306366	-0.137702	0.0321017	0.07287	-0.0674366	0.0375531	0.0674517	0.0257047	0.0416921	-0.021827	0.0433769	0.0115641	0.0238687	-0.0977032	-0.0452333	0.028839
ART4	6576-1	1	-0.0466021	-0.148761	0.0875644	-0.0247314	0.0303118	-0.000521211	-0.129442	-0.173463	-0.0237527	-0.073567	-0.196754	-0.0525192	0.016605	-0.0314805	-0.0132689	0.24101
LAMA4	6577-64	1	-0.110498	-0.108453	0.00530227	0.101047	0.0311506	0.00413653	-0.0178466	-0.00599103	0.0296681	-0.0365352	-0.0189849	-0.0477338	0.0841659	-0.0191092	0.016039	0.0608047
FAM174A	6597-24	1	-0.0244821	-0.122172	-0.0451323	0.0472992	0.0193844	0.00769815	-0.0741749	-0.00149332	0.0182861	-0.0517377	0.0369625	-0.0145873	0.0831079	-0.00809296	0.00443228	0.0498223
APCDD1	6599-5	1	-0.0238339	-0.20193	-0.0168956	0.0268563	-0.0298525	0.00736797	-0.0361091	0.00961562	0.00445997	-0.0460577	0.0101557	-0.0193168	0.0155976	0.0380284	-0.0192343	0.0172975
KISS1	6606-61	1	-0.0373922	-0.0447714	-0.0192573	-0.00288888	0.00261965	-0.00844972	-0.021131	0.00571432	0.00239882	-0.00547605	-0.0006893	0.00322202	0.0336197	-0.0215271	0.0716509	0.00636271
CNP	6609-22	1	0.0640553	0.930784	0.285956	0.000302082	0.037013	-0.0882329	0.275331	0.293747	0.0921667	0.123789	0.159011	-0.103681	-0.0564673	-0.0735913	0.0551981	-0.0437841
BRICD5	6612-90	1	0.0269884	0.722178	0.141849	0.123653	0.0372622	9.8e-05	0.316046	0.281742	0.106987	0.116045	0.124085	-0.00355748	-0.0116857	-0.159627	-0.0193572	-0.0150132
LINGO1	6620-82	1	-0.0117571	-0.176577	-0.117381	-0.0971204	0.0914834	-0.0266408	-0.281111	-0.0448765	-0.0374183	0.0191837	-0.0970777	-0.0493316	-0.0791745	0.111261	-0.184295	0.0661239
UBB	6641-60	1	-0.0701704	-0.405146	0.0112881	0.0485609	0.0671688	-0.0305272	-0.120287	-0.0726832	-0.107277	-0.0185415	-0.125769	-0.659341	-0.103626	0.00123476	0.00561895	0.176832
UBC	6647-55	1	-0.049159	-0.286366	0.187809	-0.0474032	0.07985	-0.08116	-0.356157	-0.243139	-0.080496	-0.0877336	-0.30367	-0.00426579	0.0281271	0.132224	0.0298803	0.318111
UBB	6651-74	1	0.0798406	0.651987	-0.105796	-0.0178304	0.0384499	-0.0554253	0.326336	0.316283	0.108929	0.12888	0.254473	-0.400208	-0.044263	-0.0687336	0.0424081	-0.169398
CD47	6653-58	1	0.0232495	0.476325	-0.00935617	0.0705672	0.0382921	0.049012	0.246879	0.239689	0.0942555	0.0972029	0.167758	-0.061757	-0.00898282	-0.123464	-0.210112	-0.0853026
TFRC	6895-1	1	0.00957872	-0.0870898	-0.0773952	0.0932351	-0.0610126	-0.00813105	0.0681662	-0.00238424	-0.0993977	-0.060011	-0.104321	0.032618	-0.0695408	-0.069704	0.0258752	0.157333
B3GAT3	6897-38	1	-0.0702336	-0.127125	0.186709	-0.0091246	0.0140156	-0.0276939	-0.137619	-0.0896899	-0.0312583	-0.0375057	-0.127129	-0.0357235	0.0127192	0.0482706	-0.0169952	0.136667
UBE2J1	6900-30	1	0.028582	0.120741	0.118877	-0.0138281	0.0466372	-0.0374514	0.0189718	0.0478182	-8.88e-05	0.036427	0.0258262	-0.0157027	-0.0678548	-0.0146953	-0.0150688	0.0044761
MGAT2	6909-40	1	-0.0879414	-0.264493	-0.0427268	0.118021	-0.0395082	0.0595989	0.010854	0.0643778	0.166588	-0.0932576	0.13496	0.0874283	0.357378	-0.0322716	-0.0245177	0.120927
LRRC3	6917-49	1	0.0174078	-0.0732922	0.120115	-0.0176907	0.0280277	-0.0385346	-0.0411351	-0.0202424	-0.00308915	0.00443523	0.00144955	-0.0155693	-0.0395973	0.0351848	0.0309379	-0.002317
GFRAL	6920-1	1	-0.0346868	-0.123984	0.116726	-0.0578672	0.00575274	-0.0475127	-0.162844	-0.0856482	-0.0108418	0.0419347	-0.0309235	-0.00703431	0.0345139	0.138738	0.0401044	-0.0498616
B4GALT3	6921-24	1	0.00803099	-0.192055	-0.00322814	0.0354233	-0.031159	-0.00706985	-0.00995065	0.0578846	0.0385239	0.016545	0.0633461	-0.018933	0.0179318	0.0103486	-0.0300822	0.0154584
PLOD2	6923-1	1	-0.054222	0.150585	0.215395	0.122548	0.0399715	0.0384433	-0.0201397	0.0180588	-0.0174343	-0.0313575	-0.119873	-0.0160817	0.0372005	-0.151978	-0.0145555	0.393421
SNX8	6925-26	1	0.0667482	0.864744	0.2538	-0.0435026	0.0203817	-0.060969	0.258832	0.232547	0.0983133	0.104159	0.156657	-0.045811	-0.0332025	-0.113729	0.0508379	-0.0786478
NDST1	6927-7	1	-0.154062	-0.339733	0.0538081	5.74e-05	0.22634	-0.0542841	-0.359413	-0.0158671	0.0663205	-0.0233762	-0.0076129	-0.125264	0.114759	0.0372907	-0.0795513	0.221327
ST8SIA3	6929-10	1	-0.0068411	-0.0957005	0.11222	-0.0248088	-0.014711	-0.0266197	-0.0196742	-0.00798811	-0.0149462	0.00613495	0.00954657	0.0082493	-0.0203542	0.0318846	-0.0491518	0.00255967
ST8SIA6	6930-95	1	-0.045272	-0.229474	0.0333236	0.0683443	0.0559332	0.00454738	-0.0867225	-0.0048913	0.0330126	-0.00289315	0.0354347	-0.00563993	0.0717608	0.0283124	-0.103238	0.0553123
MRPL34	6933-20	1	0.00697299	-0.16406	-0.00498485	0.039738	-0.0412565	0.0105578	0.0817763	0.0782837	0.0479047	0.0196288	0.119015	0.0141317	-0.020319	-0.00895464	-0.197343	-0.0229898
PMEPA1	6936-7	1	-0.0259504	-0.183964	-0.113431	0.0639952	-0.0415546	0.0683712	0.073893	0.113519	0.0610949	0.00938524	0.141785	0.013365	0.0450222	-0.0417087	0.0140215	-0.0164338
JPH1	6940-18	1	-0.034186	-0.161164	-0.0482889	0.00269313	-0.0325892	0.0415566	-0.00126483	0.00197559	-0.0134281	0.00845323	0.0612791	0.0595822	0.0101603	0.00153275	-0.223799	-0.0418363
SUMF1	6941-11	1	-0.00902279	-0.107404	-0.151739	-0.03443	-0.229355	-0.00431356	0.14559	-0.33956	-0.063795	-0.188769	-0.128604	0.140921	0.0812567	-0.05352	-0.017724	-0.14878
ASIC4	6951-26	1	-0.0259123	-0.172187	-0.198505	0.119611	-0.0281761	0.0686233	0.113888	0.135907	0.0708788	0.0120996	0.121157	-0.0239184	0.0415838	-0.0927992	-0.0243351	0.0327077
SNX1	6955-68	1	0.0753303	0.57383	-0.035486	0.0282123	0.0283424	0.0348684	0.286131	0.250665	0.114507	0.0819173	0.157496	-0.00529386	-0.0556132	-0.146282	0.0294759	-0.0906101
CNTNAP2	6965-19	1	-0.0225826	-0.199629	0.0254337	-0.182899	-0.0623358	-0.0385068	-0.356708	-0.210518	0.0474371	-0.0173575	-0.161836	0.0566804	0.10662	0.201796	0.0259472	0.00308535
STX1B	6966-144	1	0.0076631	-0.179327	-0.0854134	0.0393258	-0.0390295	0.0448032	0.0560792	0.0488926	0.0163725	0.0148611	0.0823935	0.0529616	0.0268914	-0.0316645	0.00407577	-0.00452805
CD74	6974-6	1	-0.0288809	-0.121956	0.125481	-0.0139828	0.00625405	-0.0259541	-0.06573	-0.0361927	-0.0294191	0.00697956	-0.00442164	-0.0144358	-0.0172006	0.0390565	0.0107762	0.0226084
IGSF8	6984-6	1	-0.0428313	-0.164336	0.270997	-0.193791	0.0776578	-0.111917	-0.417317	-0.431644	-0.140618	-0.0748022	-0.315944	-0.0375994	-0.00984646	0.229312	0.0101192	0.0245395
HS3ST3B1	6986-17	1	-0.0111695	-0.156299	-0.105698	0.0195182	-0.0193366	0.0158817	0.0267059	-0.00319599	0.0460153	0.00333916	0.0381819	0.0221639	0.0411232	0.0129067	-0.14117	-0.0268572
RAB26	6997-32	1	0.0394176	-0.193328	-0.0878522	-0.15482	-0.000154394	-0.0457798	-0.266939	-0.134944	0.0144012	0.0500972	-0.090632	0.0311432	0.0977147	0.268305	0.04797	-0.19029
GALNT10	7003-4	1	-0.0181929	-0.113575	0.11365	-0.00679937	0.0274662	-0.0154649	-0.0191077	0.00817184	0.0208228	0.0212815	0.0234217	-0.0136456	-0.0198315	0.0242312	-0.320737	0.0157192
COL25A1	7006-4	1	0.00547323	-0.15057	0.15122	0.00316316	-0.0217828	-0.055992	-0.0096438	0.0128112	0.00123747	-0.000297926	0.049774	-0.00121576	0.027505	0.044509	-0.1112	0.0179702
CD72	7009-8	1	0.0315018	-0.211943	-0.148894	-0.10424	-0.224072	-0.000432225	-0.0326192	-0.253794	-0.0368305	-0.0534355	-0.248396	0.0613865	-0.0259273	0.0598447	0.0494681	0.00784215
LILRB5	7015-8	1	-0.0142257	-0.135237	-0.0352898	-0.0070646	0.0182285	-0.0393548	-0.0876159	-0.0316425	-0.0639114	0.00207699	-0.0437838	0.00636894	-0.0315036	0.0922605	0.0358252	0.038956
GCNT1	7016-12	1	-0.0095493	-0.166783	0.13009	-0.0176887	-0.0471275	-0.0354644	-0.0205813	-0.0306609	-0.0202471	-0.0123057	0.00642034	-0.0198839	-0.0452957	0.0382751	0.0828596	0.0215627
CHST5	7020-13	1	0.00341346	-0.134126	0.144715	-0.0424292	0.0370259	-0.0284544	-0.0885769	-0.0435381	-0.00484359	-0.0129119	-0.0440552	-0.0347152	-0.0293354	0.0496775	0.00409458	0.00867804
ST8SIA4	7038-45	1	0.0204358	-0.0846647	0.113193	-0.0524177	-0.00759843	-0.049218	-0.0414115	-0.194818	-0.104848	-0.0580024	-0.14303	-0.00891336	-0.0792003	6.56e-05	-0.0077388	0.0250042
BNIP3	7045-4	1	-0.0406945	-0.101106	0.0826887	-3.05e-05	0.0104838	-0.00634973	-0.0547913	-0.0100337	-0.0288377	0.0248644	-0.00622565	-0.0657069	0.00707873	0.0242921	0.00933188	0.0189912
VAMP8	7064-2	1	0.00172388	-0.225017	-0.276231	0.105251	-0.0743051	0.0787994	0.0961713	0.107436	0.0389387	-0.00564361	0.133187	0.0204647	0.0314392	-0.049529	-0.0487873	-0.00867776
G6B	7065-1	1	0.0750556	0.918712	0.219654	-0.0385419	0.0117196	-0.0899129	0.269873	0.279776	0.120099	0.142352	0.188276	0.104243	0.00201457	-0.0165887	0.0763503	-0.141715
FAM209B	7066-199	1	0.00246641	-0.0997311	0.0828096	-0.00863742	0.0165097	-0.0362227	-0.0208204	-0.0163742	-0.0040287	0.0129782	0.0234487	0.0144817	-0.00601689	0.0303691	-0.103867	-0.0272213
KEL	7070-25	1	-0.0285438	-0.211913	0.247503	-0.0353421	-0.0148102	-0.0405567	-0.115733	-0.0521801	-0.0353992	0.0139417	-0.056217	-0.038329	0.0193683	0.112249	-0.0783295	0.0493064
C22orf15	7073-69	1	-0.0287803	-0.11963	0.135043	-0.00646573	0.00884143	-0.0328035	-0.0586287	-0.0331095	-0.00598375	-0.00404643	-0.0200998	0.00752209	0.0133885	0.0450508	-0.00478604	0.0268281
ECEL1	7076-17	1	0.0104857	-0.134095	-0.13766	0.0304353	-0.0721138	0.0242145	0.101316	0.0878874	0.05261	-0.0105952	0.142198	0.0411085	0.0117282	-0.0274853	0.00405172	-0.0650184
CDSN	7085-81	1	0.0370073	0.315258	0.240352	-0.0218072	0.0446122	-0.0611063	0.0421099	-0.022236	-0.108004	0.0781812	-0.0762138	-0.0797424	-0.119653	0.0221594	0.0127635	-0.0347591
GALNT1	7090-17	1	-0.0326541	-0.292238	-0.0907021	-0.0082701	-0.0989126	0.0107522	0.0882949	-0.22333	-0.0885289	-0.128576	-0.113962	0.0146082	-0.116864	-0.0725021	-0.0490435	0.035692
PDILT	7092-7	1	0.0325217	-0.107702	-0.0336798	0.0146646	0.00575773	0.0118444	0.0199683	-0.0329901	-0.0323784	0.000802732	-0.00108288	0.0238599	-0.00615997	-0.00529975	-0.0434471	-0.0438294
RMDN1	7096-30	1	0.0612613	0.66765	0.293124	-0.054008	-0.0334479	-0.0711586	0.148888	-0.00449188	-0.0126144	0.0347897	-0.0807836	0.0848448	-0.0470866	0.00135567	0.0368717	0.00909835
FSTL5	7099-33	1	-0.0019784	-0.124804	-0.0382218	0.0163734	-0.042847	0.0211969	0.0284922	0.0330112	0.0316463	0.0055014	0.0717644	0.0308242	0.0380696	-0.00123342	-0.0230167	-0.00023395
CABLES2	7105-7	1	0.0127309	0.187347	0.0983474	0.0081792	-0.0380821	-0.00953011	0.108219	0.0824093	0.0678307	0.0376271	0.103666	-0.00552986	0.0222485	-0.0212135	0.0193068	-0.0608951
OOSP2	7106-37	1	0.017768	0.225199	0.186338	0.0316237	0.0582153	-0.0137331	0.108468	0.130741	0.0546373	0.0498665	0.110257	-0.0507719	0.0128416	-0.0356518	-0.029857	-0.0195957
SMIM24	7108-7	1	-0.0419292	-0.187663	0.18123	-0.0178599	-0.052135	-0.0207198	-0.0695643	-0.00930127	0.00598915	0.0101171	-0.00287959	0.0183747	0.0358616	0.0762107	0.00484735	0.0554702
DNAJB11	7110-2	1	0.0461319	0.525759	0.33609	-0.112418	0.054723	-0.100724	0.0181842	-0.150438	-0.0813641	0.0210284	-0.199995	0.00458795	-0.0755004	0.000202909	-0.00486251	-0.0131875
SEMG1	7115-5	1	-0.0661808	-0.234313	-0.0236105	0.0831626	0.158102	-0.0458722	-0.127508	0.101259	0.0697524	0.00258058	0.12757	-0.00120152	0.204018	0.108433	0.0357499	-0.0796214
OSCAR	7116-31	1	-0.0691325	-0.255864	0.00739778	0.0594783	-0.0496152	0.0429978	-0.00466013	0.0332785	0.0681831	-0.0110166	0.0783046	0.00567109	0.0768225	0.0295817	-0.0725018	0.0212861
SERPINI2	7117-21	1	-0.020113	-0.211654	-0.108891	0.0553915	0.0215076	0.0282368	0.0275139	0.0261019	0.0168936	-0.0275312	0.0644399	-0.00451857	0.0396029	-0.0253614	-0.0290465	-0.0134906
SYT7	7121-2	1	0.00660451	-0.156827	0.103724	-0.00466344	-0.00400272	-0.042549	-0.0371351	-0.0160763	0.00321117	0.0115184	0.0138318	-0.00201595	0.0203997	0.0461416	-0.0576003	-0.000421505
IL21	7124-18	1	0.0175748	-0.145796	-0.0921484	0.0982298	0.0991257	-0.00251896	0.0474379	0.0861353	0.0228014	0.0468808	0.0952642	-0.00231743	-0.00436014	-0.0673173	-0.111166	-0.0493683
APOA2	7127-3	1	-0.0358809	-0.130873	0.210403	-0.0770662	0.0802497	-0.0638001	-0.295267	-0.218338	-0.0856511	-0.0592001	-0.273492	-0.0788869	-0.00984701	0.125561	-0.000810229	0.163927
VWA2	7128-9	1	-0.056154	-0.144788	0.218263	-0.249569	0.153178	-0.0629383	-0.305989	-0.192022	-0.0229684	-0.082991	-0.134832	-0.0828606	-0.0115373	0.0599644	-0.0531521	0.104351
C1QL4	7132-55	1	-0.0143444	-0.154314	-0.070127	0.0245592	-0.0689734	0.0386141	0.0814506	0.0804704	0.0219974	0.0217706	0.115098	-0.0096156	-0.0264751	-0.00837033	-0.0602177	-0.0498784
MSRA	7137-8	1	0.00904135	-0.117284	0.0588992	0.0221689	0.00790228	-0.0232865	-0.0162488	0.00131221	-0.030949	-0.00973896	0.0158434	-0.0260921	0.00185173	-0.00432826	0.16067	0.0224204
CELA2A	7140-1	1	-0.0484329	-0.157406	-0.0101854	0.0173745	0.0026245	0.00657528	-0.0616845	-0.0526117	0.0175414	-0.688842	0.0364222	-0.0665322	0.158155	0.00235332	0.0951713	0.061642
MGAT4B	7141-21	1	-0.0830916	-0.161827	0.133697	-0.0707024	0.123366	-0.0199331	-0.33985	-0.196015	0.00425261	-0.111006	-0.186519	-0.0105289	0.122119	0.0688902	0.0609179	0.176378
KAZALD1	7144-234	1	-0.0317872	-0.216196	-0.032997	0.0494624	-0.0889834	0.221585	-0.0161799	-0.0732749	0.0156756	-0.09737	-0.0895429	-0.00567469	-0.044468	-0.42643	-0.000135919	0.212693
PDIA4	7146-16	1	-0.0144903	-0.295884	-0.168962	0.0348158	-0.0601605	0.0401027	0.00760509	0.0193514	0.0325742	-0.0181561	0.0620758	-0.0396796	0.0227691	0.0208161	0.00341254	-0.037696
FAM173A	7148-42	1	0.0334192	-0.083341	0.0879065	-0.037298	0.0488743	-0.0228511	-0.067474	-0.0765981	-0.0505725	-0.0196941	-0.0508364	0.0228875	-0.0247524	0.0232831	-0.015884	-0.0104343
NGRN	7153-66	1	0.00410878	-0.216008	-0.0183838	0.0232839	-0.0624136	-0.00429141	0.0530745	0.0538358	0.0171618	-0.0204927	0.120281	0.0303407	0.010862	-0.0120988	-0.0498322	0.00205554
PCDHA4	7157-22	1	0.0301254	-0.133969	0.135632	-0.0916235	0.0761771	-0.0343814	-0.117467	0.0178967	0.0103157	0.049108	0.0620031	0.0117763	0.0115984	0.0779922	-0.0398416	-0.111929
H6PD	7161-25	1	-0.0345613	-0.119166	0.0422906	0.0117998	0.056783	-0.0479588	-0.0835086	-0.0121083	-0.00673158	0.0418522	-0.0530659	-0.0463413	-0.0300039	0.045326	-0.0344258	0.047947
VAPA	7167-102	1	0.0461399	0.757018	0.217054	-0.0817495	-0.046341	-0.0613946	0.19342	0.112958	0.0511923	0.0742259	0.0348003	0.0894432	0.00340275	-0.0448522	0.0957948	-0.0591506
TMEM132C	7173-141	1	-0.0327206	-0.235199	0.232319	-0.254829	0.267442	-0.124178	-0.710172	-0.361095	-0.0723403	0.0116944	-0.292235	-0.0560857	0.0641373	0.370562	-0.0806219	-0.0301553
NFASC	7179-69	1	-0.0253653	-0.207339	0.158163	-0.0495705	-0.0766678	-0.113949	-0.218275	-0.0796299	-0.0840321	-0.0307998	-0.198598	0.0131855	-0.160606	0.122407	-0.026711	0.317242
C19orf80	7183-102	1	-0.00440329	-0.158859	0.0736444	0.0308938	0.0345149	-0.00679535	-0.0171402	0.0048014	0.0211745	0.00370193	0.0548601	-0.0250352	-0.00767264	-0.0176095	-0.039634	0.0267433
GP5	7185-29	1	0.0294947	0.803454	0.170229	0.014481	0.0317429	-0.0697543	0.261368	0.311865	0.175882	0.136872	0.218668	0.052489	0.043791	-0.0868789	0.0379308	-0.0816533
PPM1L	7187-3	1	0.0526005	0.591704	0.278343	0.0386909	0.0736685	-0.06297	0.209642	0.239033	0.0803093	0.0946584	0.172035	-0.182767	-0.0233709	-0.0683464	-0.0295285	-0.0508915
CHST3	7189-55	1	-0.00572457	-0.235676	-0.250436	0.0504941	-0.0832466	0.0411907	0.095396	0.0867711	0.0576372	0.00628152	0.15123	0.0302953	0.03027	-0.0200554	0.00485528	-0.077163
SLMAP	7191-32	1	0.0711432	0.519954	0.0378733	-0.0461538	-2.06e-05	0.016728	0.191771	0.177002	0.0790716	0.0542724	0.1352	0.0200786	-0.0456933	-0.0741422	0.0622426	-0.0871114
IFNLR1	7192-37	1	-0.0034667	-0.207388	0.21142	-0.0140414	-0.0262018	-0.0386822	-0.106938	-0.135091	-0.0406453	-0.0657153	-0.141176	0.00804235	-0.0291552	0.0556335	-0.0603566	0.116281
PCDHAC1	7193-98	1	0.0225652	0.213215	0.149093	0.00463461	0.0217396	-0.0492542	0.0922746	0.0640682	0.0410198	0.0444209	0.0683356	0.0322981	-0.040385	-0.0402114	-0.0495373	-0.0361262
DNAJC15	7197-2	1	-0.0135998	-0.170526	0.203794	-0.00164328	-0.00626903	-0.0479862	-0.0790868	-0.0503975	-0.00777255	-0.0128907	-0.0370305	-0.0324335	0.00729872	0.0816224	-0.0924903	0.0384848
FAM20B	7198-197	1	-0.0621549	-0.194409	0.136025	-0.228345	0.0781747	-0.146097	-0.418783	-0.295116	0.00831085	-0.0988807	-0.133594	0.0192263	0.0875242	0.261852	-0.0118577	-0.024323
SYN3	7199-3	1	-0.0241455	-0.110024	-0.131465	0.0931323	0.00958449	0.055061	0.0892692	0.074938	0.0488803	-0.0155661	0.0994676	-0.00528978	0.069484	-0.060661	-0.0375244	-0.00172186
LRFN2	7200-4	1	0.0115207	0.127998	0.0983021	-0.0211932	0.0759666	-0.04274	-0.0419591	-0.0217752	-0.0168373	-0.00205478	-0.0117636	0.02113	-0.0279387	0.0198889	0.0121455	-0.0383682
SEMA6C	7202-107	1	0.000681796	-0.146593	0.0777635	0.00800384	-0.0236938	0.196241	-0.0220345	-0.0734989	-0.0676962	-0.0328677	-0.122884	-0.0123774	-0.0128492	-0.0843944	-0.00612964	0.105482
RFNG	7203-125	1	-0.0125399	-0.127107	-0.0260351	-0.00976625	0.0931545	0.115119	-0.093745	-0.0507567	-0.0318695	-0.0135905	-0.020688	-0.0145464	0.0243501	0.010661	0.0354782	-0.0265258
APLP1	7210-25	1	-0.0672177	-0.410795	0.00885407	-0.155744	0.189533	-0.08268	-0.551802	-0.270033	0.0495312	-0.105092	-0.114101	0.08414	0.211429	0.284797	-0.016214	-0.0690404
CYB5R3	7215-18	1	-0.0410487	-0.209053	0.0539974	-0.105391	0.155938	-0.0116944	-0.304142	-0.152849	0.0150484	-0.037923	-0.0508599	0.0707863	0.0845727	0.090586	-0.00664272	-0.0302864
ATP1B2	7218-87	1	-0.0348074	-0.253044	0.230734	-0.307318	0.268135	-0.137078	-0.756399	-0.363816	-0.117577	0.00774608	-0.269821	-0.074525	0.0724643	0.398744	0.0115812	-0.0629383
CKAP4	7221-56	1	-0.0020854	-0.236626	-0.258781	0.015097	-0.0666416	0.0503479	0.0576829	0.0745089	0.0284865	0.00330876	0.127604	0.0407496	0.0210421	-0.0349549	0.0196962	-0.0599342
COCH	7227-75	1	0.0326976	0.509383	0.208423	-0.0926637	0.0616944	-0.0731606	0.0356974	0.0754093	0.0463668	0.0766417	0.0231767	-0.021051	-0.0762687	-0.0112279	0.0302926	-0.0486707
TMPRSS11A	7231-37	1	-0.0535521	-0.237686	0.0131918	0.0458627	-0.0584806	0.0206152	0.00468231	0.00673384	0.0187605	-0.0090007	0.0495288	0.0192491	0.0391955	3.74e-05	-0.0013905	0.0322173
COLGALT2	7234-12	1	-0.0376627	-0.242636	0.0824186	0.0361847	0.0205111	-0.0432639	-0.0530956	0.00451542	-0.00579417	0.00349974	0.0456253	-0.0298251	0.0149613	0.0171641	-0.0297437	0.0255672
MBTPS1	7240-2	1	-0.0153406	-0.176213	0.172776	0.000328647	-0.0400412	-0.0390596	-0.010306	0.00690225	-0.0112093	0.0136553	0.0342359	0.0445584	-0.0107254	0.0396367	-0.0279799	0.0188705
FREM2	7246-4	1	-0.0247174	-0.104141	-0.140109	0.0732692	0.0827078	0.0915416	0.0130996	0.0705076	0.0961385	0.0281446	0.084744	0.00480998	0.0948431	-0.0269898	-0.573383	-0.0194145
BCL2L10	7249-307	1	0.0198777	-0.251813	-0.194262	0.0116183	-0.102808	0.0201342	0.0480328	-0.0407136	0.016162	-0.025866	0.0572052	0.0948492	0.0312133	-0.00796254	-0.0212193	-0.0663803
C1QTNF3	7251-64	1	-0.125425	-0.337583	-0.0844802	0.0398663	0.23763	-0.0346834	-0.268755	0.010805	0.0147891	-0.00693525	0.0739934	-0.0698091	0.0591819	0.0559644	0.00210106	0.0287586
PTH2	7257-18	1	-0.00302351	-0.146182	-0.0166021	0.0125102	0.0179926	0.0175759	-0.00807284	0.0144084	0.0398867	-0.00611393	0.0364081	0.0202208	0.0297643	-0.0125929	-0.0257243	-0.00760458
PRG2	7258-5	1	0.022318	-0.132164	0.168222	-0.119976	-0.0624549	-0.105783	-0.108973	-0.214862	-0.0621307	0.00448208	-0.157299	-0.0278069	-0.114959	0.0736786	-0.0592564	-0.00882408
CHST14	7262-191	1	-0.0489884	-0.173157	0.187417	0.0310668	-0.0229569	-0.00949408	-0.0457836	-0.00521239	0.00747239	-0.0252103	-0.0124179	-0.032727	0.0468655	0.0519526	-0.0524762	0.0440742
OSTN	7265-32	1	-0.0217441	-0.165933	0.142932	-0.00618282	-0.0233695	-0.0473629	-0.0517425	-0.0253528	-0.00793187	-0.0635403	-0.000758917	-0.0026377	-0.00356957	0.0258195	0.0787311	0.0385049
SERPINA9	7266-4	1	-0.078206	-0.223786	0.175528	-0.0196286	0.226115	-0.0236528	-0.33304	-0.199228	-0.0607409	-0.0419284	-0.188904	-0.0170577	0.0965247	0.0350878	0.0556496	0.131155
SPTLC2	7267-2	1	-0.00474401	-0.214492	-0.27824	0.0289291	-0.0822057	0.0779452	0.0887496	0.0845173	0.0406752	0.0211654	0.108073	0.0347502	0.00503383	-0.0446002	0.0333056	-0.0674023
LRRC32	7551-33	1	-0.0425198	-0.236256	0.265424	-0.26206	0.142424	-0.156262	-0.640664	-0.404122	-0.162606	0.00293538	-0.390962	-0.00793122	0.0094782	0.364727	0.028884	0.047026
ANK2	7624-19	1	0.0157292	-0.0970296	0.0787529	0.00493995	-0.0129158	0.0156032	-0.0292878	-9.5e-05	0.0195379	0.00879928	0.0263422	0.00879902	0.0231187	0.0107169	-0.111744	-0.0175655
YWHAQ	7625-27	1	0.0776018	0.576277	0.135677	-0.0251419	-0.0114337	0.122943	0.259941	0.24877	0.102429	0.114662	0.157826	0.0268961	-0.00208275	-0.051004	0.00775208	-0.111876
CRELD1	7628-40	1	-0.0770257	-0.174949	0.0596427	-0.0743121	-0.0760011	-0.0091849	-0.0926593	-0.248247	0.0171797	-0.10569	-0.195021	-0.0557657	0.00839328	-0.090368	-0.0198152	0.180336
NBR1	7696-3	1	0.0235799	0.31732	0.169449	0.0118408	0.0498313	-0.00466532	0.08422	0.0500998	0.0117034	0.0207376	0.0361956	-0.00150217	0.00791273	-0.0974604	-0.00724683	0.022475
FMR1	7713-102	1	0.0500617	0.686024	0.17958	0.0194888	-0.0557812	-0.0180971	0.313244	0.204424	0.0595777	0.0842676	0.120772	0.0689125	-0.0123646	-0.131976	0.0122882	-0.0405752
VAMP4	7732-45	1	-0.00102052	-0.133307	0.121563	-0.0097213	-0.0138981	-0.0233386	-0.0202264	0.00103654	0.00411973	0.0142927	0.0078128	-0.0319047	0.0158514	0.0202029	-0.0573715	0.00146593
ITGB6	7737-76	1	-0.00320914	-0.129604	0.00113553	-0.0158587	-0.040582	-0.0280289	-0.0224342	-0.00265035	-0.0158247	-0.00532603	0.016442	0.0189074	-0.0208309	0.0295687	0.145947	-0.0147898
FATE1	7740-33	1	0.023544	-0.204902	0.0628746	0.0668846	-0.0750153	0.0203282	0.0425761	0.0469131	0.0158651	0.0225665	0.045979	0.0132985	-0.00619843	0.0111112	-0.0817934	-0.00061157
RTF1	7741-111	1	-0.0121374	-0.196137	0.0731587	0.0399618	0.00277831	-0.0137875	-0.00171014	-0.0180966	-0.00777195	0.00482878	0.0206533	-0.00787973	0.0113348	-0.00663645	-0.220833	0.0119353
RNF148	7742-11	1	0.0206914	-0.15316	0.132055	0.0350674	-0.0299326	-0.054335	-0.00774252	0.00748671	-0.0121367	0.00740767	0.0408654	0.0133817	-0.0309146	0.0404998	-0.00487481	-0.0015837
CISD1	7745-3	1	0.0110586	-0.120633	-0.120988	-0.000815787	-0.0566847	0.0329163	0.0426465	-0.0685437	-0.0727884	-0.0530166	-0.00961635	0.0302312	-0.0924513	-0.0247496	0.016756	-0.0326016
HTATIP2	7753-21	1	0.0176398	0.261623	-0.10141	0.0513274	0.0148824	0.0314931	0.1885	0.242879	0.108405	0.050737	0.161803	0.0900253	0.0843307	-0.0756993	0.0738737	-0.0213741
JAG1	7754-11	1	0.00944761	-0.159853	0.104628	0.0161583	-0.0721284	-0.0019119	0.0227333	0.0362674	0.0454962	0.000665136	0.068411	0.0577944	0.0328131	0.0235235	-0.0234917	-0.00635818
CHKB	7761-125	1	0.0589618	0.719258	0.172086	-0.0231985	0.0919388	-0.0338079	0.205416	0.1954	0.0740867	0.111895	0.111896	0.05701	-0.0256772	-0.0697996	0.0150891	-0.117693
SH3BP2	7769-29	1	0.0190491	0.429907	0.260238	-0.0327665	-0.0263723	-0.0568697	0.0975462	-0.0207971	-0.0361543	0.0187531	-0.107862	0.0165721	-0.0586106	-0.0329239	0.0884111	0.0229588
NFU1	7770-25	1	0.0145964	0.294725	0.277895	0.0429078	-0.00525431	-0.0683799	0.161801	0.143982	0.0516254	0.0771138	0.0837617	0.00526839	-0.0029432	-0.00123074	0.00367083	-0.000794938
EDDM3B	7782-34	1	-0.0303865	-0.179784	0.218815	0.023812	0.0323394	-0.0650322	-0.0860625	-0.0347939	0.00624172	-0.0151551	-0.0137786	-0.028492	0.0428099	0.0599008	-0.0595955	0.0264884
EFNB3	7785-1	1	-0.0540557	-0.0843376	0.0114081	0.140578	0.0486197	0.0299225	-0.0169733	0.0371845	0.0309937	0.00948346	0.0314038	-0.0565792	0.00020907	-0.0232172	-0.120399	0.0480704
ATP5J	7788-1	1	0.0476544	0.262525	0.218418	-0.0582163	-0.0504427	-0.155709	0.0404926	-0.200512	-0.288766	-0.039958	-0.286576	0.0905234	-0.131983	0.0788448	0.0252538	0.109474
PRDX4	7789-182	1	0.0244501	-0.221704	0.0106218	0.0903286	-0.0538252	0.0571882	0.0545189	0.0723902	0.05376	0.0275403	0.0890547	0.0225289	0.022204	0.00795256	-0.132065	-0.00517017
LIF	7790-21	1	-0.0278378	-0.171042	0.208607	0.0261223	-0.0457912	-0.0434879	-0.0230496	0.0093403	0.0150974	-0.0115372	0.031044	0.00528352	0.0206216	0.0663687	-0.0506658	0.0184619
CCDC90B	7792-58	1	-0.0330301	-0.245261	-0.110329	0.0618145	-0.132513	0.0528917	0.0772664	0.116828	0.0501007	0.0126572	0.122892	0.00679452	0.0325221	-0.00236066	-0.0343157	0.00987432
KLRC3	7795-14	1	-0.00878761	-0.111971	0.0187435	-0.0184841	-0.0137667	0.00249634	-0.071047	-0.230064	-0.14766	-0.0628524	-0.189232	0.0633545	-0.0502986	0.0385708	-0.0134784	0.0264213
CHST1	7803-4	1	-0.0317377	-0.218955	-0.028992	0.068921	-0.0619787	0.0313549	0.0330291	0.0248325	0.026244	-0.0269255	0.0560872	0.0131445	0.0372046	-0.014681	-0.0468049	0.0328074
B4GALT7	7806-33	1	-0.000594101	0.514864	0.280545	-0.0311934	0.0716507	-0.048008	0.0470597	0.101448	0.0459763	0.0818626	0.0456107	-0.0160359	-0.010894	0.0147766	-0.000256761	-0.0528199
SPATA9	7809-22	1	0.0214669	0.0513641	0.104036	-0.0743212	0.0259995	-0.0628008	-0.0734499	-0.0534074	-0.0221615	0.0350822	-0.0463318	-0.0082492	-0.0544718	0.0331789	0.044089	-0.025616
C1QTNF5	7810-20	1	-0.0397519	-0.258269	0.194622	-0.114368	0.0198673	-0.15248	-0.372563	-0.132647	-0.0263252	0.00210788	-0.146963	0.0366407	0.0598433	0.267579	-0.0790978	0.0214333
IGFBPL1	7815-49	1	0.0140669	-0.181079	0.00305237	0.0271352	-0.0726182	0.0356392	0.0483862	0.0363682	0.0187277	-0.00799119	0.0532204	0.0277637	-0.00265832	-0.00153626	-0.0636276	0.039703
C1D	7821-6	1	0.0222551	-0.194339	-0.212668	0.109814	-0.105452	0.0620915	0.149085	0.0831685	0.0402386	-0.0389412	0.135594	0.0549156	0.0198575	-0.0642216	-0.0535711	-0.0432953
HRASLS2	7822-11	1	-0.00793009	-0.116688	0.0641627	0.00592004	-0.0760693	-0.0125278	0.0106404	-0.0259721	-0.0189303	-0.0260439	0.0167555	0.0271387	0.00394425	0.0224969	-0.0245566	0.00255735
MSRB3	7824-88	1	-0.0165098	-0.167778	0.185043	2.15e-05	-0.0118721	-0.0294596	-0.0626235	-0.0120378	0.00452577	0.0166303	0.0085794	0.0125175	-0.0161594	0.0618305	-0.0805475	-0.0154489
ABHD12	7825-7	1	0.00298736	-0.168485	0.0918463	0.0140527	-0.0569679	-0.0260974	0.0125744	0.0299975	0.0187595	0.00152444	0.0779996	-0.00291814	-0.00896466	0.0471726	-0.0317178	-0.00138772
DCLK3	7826-1	1	-0.00920887	-0.175742	0.206983	-0.0566555	0.0531278	-0.0829575	-0.180488	-0.0953735	-0.0472042	-0.00844393	-0.0450171	-0.0244577	0.0022565	0.127335	-0.00610617	0.00471334
ADAM32	7827-20	1	-0.00823976	-0.160867	0.209809	-0.029408	-0.00829907	-0.0712413	-0.0706656	-0.105855	-0.074735	-0.0316605	-0.0487574	0.025415	-0.0391578	0.076092	-0.0239049	0.0298762
BNIP3L	7835-2	1	0.0185109	0.218582	0.153195	-0.0381626	0.0316361	-0.0305302	0.0162758	0.0228564	0.0160671	0.0546367	0.0141266	0.0221519	-0.0333859	-0.00585933	-0.176312	-0.00988191
SMR3A	7838-27	1	0.00408497	-0.123803	0.028551	0.0746842	-0.0375873	0.0365789	0.0624474	0.0782638	0.0312996	-0.000552669	0.0825875	-0.0116317	-0.000859717	-0.00547929	-0.0633791	0.0116269
FAM19A3	7839-99	1	-0.00197966	-0.069331	0.0702817	-0.0170445	0.0174781	-0.0280962	-0.0452391	-0.0260533	-0.036591	0.00732469	-0.00809554	0.0109389	-0.0347117	0.0227854	-0.015128	-0.0150985
ANKRD46	7851-30	1	0.0368437	-0.160175	-0.0835405	0.0650265	-0.0511782	0.0377561	0.0947582	0.0816612	0.0237298	0.00796575	0.119043	0.0349287	-0.0183276	-0.022027	-0.10958	-0.0268436
MTIF3	7852-9	1	0.0753168	0.692351	0.204069	-0.0150669	0.0310233	-0.110202	0.209949	0.207022	0.0644394	0.109183	0.11071	0.059184	-0.0676906	-0.0223508	0.0216393	-0.0727579
SCO1	7853-19	1	-0.0364025	-0.14631	0.200603	-0.054271	0.155436	-0.101498	-0.276254	-0.140177	-0.0901591	0.0338638	-0.0703711	0.000816294	-0.0509917	0.153558	-0.0424882	-0.0437028
FAM151A	7856-51	1	-0.0273145	-0.110566	-0.0144229	0.0556675	0.0461866	-0.0204588	0.00510204	0.0401153	-0.0185497	-0.0686692	0.0579613	-0.0824306	-0.0859161	-0.0641554	0.0173062	0.186084
PLA2G16	7865-126	1	0.0173384	-0.077815	0.0804996	0.0265132	-0.0169766	0.0206092	0.0224304	0.019573	0.00826873	-0.0037827	0.0402354	0.0340007	0.0170999	0.0128477	-0.0807466	-0.0155187
DNAJC30	7866-11	1	0.0258487	0.185145	0.19226	-0.0186655	0.0971354	-0.0424212	0.00577022	0.040467	-0.0051291	0.02768	0.0260857	-0.0510631	-0.055217	-0.0291713	0.0053459	0.0056775
TMEM132A	7871-16	1	-0.0534393	-0.257577	0.132815	-0.247229	0.177251	-0.15073	-0.560808	-0.194794	-0.0172938	0.0140109	-0.131485	-0.065554	0.0365039	0.311357	-0.0607719	-0.0269582
TSSK2	7873-32	1	0.00758502	-0.079608	0.0806507	0.0103797	-0.00143889	0.00552302	0.00617098	0.032588	-0.000687829	0.0166866	0.0449494	0.0112707	0.00306559	-0.0051083	-0.0865633	-0.00365149
PLEK	7875-86	1	0.0784719	0.873359	0.163122	-0.0337175	-0.0311274	-0.0693833	0.31403	0.333648	0.1431	0.134069	0.252061	0.142398	0.00359749	-0.0231871	0.0971019	-0.142113
SEC61B	7878-2	1	-0.00382432	-0.134331	0.0321101	0.0555975	-0.0616464	0.00404436	0.0735419	0.0622223	0.0341012	0.0158621	0.0778623	0.0206207	-0.00551496	-0.00698076	-0.0396466	-0.0163175
SPTLC1	7886-26	1	0.00937379	0.137825	0.130859	0.0118719	0.068662	-0.0468158	-0.00184919	0.0454091	0.0133537	0.046736	-0.00202607	-0.0191871	-0.0182393	-0.0106888	0.0570065	0.0275486
COX5B	7887-57	1	-0.0229075	-0.13627	0.123168	0.00980177	-0.00787809	-0.0183792	-0.0338959	-0.0521815	-0.00332037	-0.0176913	-0.0143044	0.0181733	-0.00362423	0.0200202	-0.0786426	0.000566731
DPP10	7890-68	1	0.0107282	-0.173848	0.15644	0.0211823	-0.0706076	-0.0352929	0.0261111	0.0296172	0.0128294	-0.0192402	0.0660981	0.0112847	0.00830604	0.0209268	-0.0552026	0.0120566
UGT1A6	7891-45	1	-0.0276597	-0.146137	0.199316	0.0233195	0.0446903	-0.0583039	-0.134355	-0.116055	-0.0265077	-0.0524205	-0.1285	0.0174565	0.0833051	0.0967826	-0.0424581	0.141771
KIAA1467	7892-132	1	-0.014954	-0.192752	-0.0406392	0.088163	-0.0477085	0.0452583	0.0368712	0.0623667	0.0464037	-0.00781219	0.0766553	0.0252231	0.0797826	-0.0252683	-0.0799808	0.0393563
FGF3	7894-155	1	0.00458339	-0.186162	0.122633	0.0367002	-0.0497243	-0.0112965	0.0192946	0.0658287	0.0453707	0.0154425	0.0573274	-0.0071508	0.0410294	0.0361612	-0.0972178	-0.00117002
MRAP	7895-108	1	0.00756431	-0.228406	-0.138343	0.0486191	-0.0732149	0.01458	0.0649647	0.0669295	0.0178211	-0.00309045	0.100166	0.0359187	-0.0077441	-0.0117564	-0.0316352	-0.00101244
DLG3	7897-75	1	-0.00785143	0.162132	0.110418	0.109034	0.00905333	0.0150219	0.12361	0.139338	0.0771936	0.0378963	0.0919179	0.0318991	0.0694618	-0.0386173	-0.0483797	-0.00879089
VAMP3	7903-18	1	-0.000293186	-0.120057	0.0241521	0.0242186	-0.0284631	0.029188	0.0362494	0.0477899	0.0170195	0.0130865	0.0703668	0.0100709	0.00625129	-0.0268793	-0.0181677	-0.00192853
ST8SIA2	7920-30	1	-0.0045001	-0.149023	0.0266832	0.0167268	-0.0206178	0.00995198	-0.0130129	0.035906	-0.00672807	0.0207637	0.0380391	0.0140042	-0.00228775	0.000684303	0.0187993	-0.00345113
ADM	7922-5	1	0.0205161	-0.119134	-0.0615665	-0.0261922	-0.0748824	-0.028108	-0.0241932	-0.143642	-0.0398012	-0.0264951	-0.0751486	0.0510815	0.020536	0.00149997	0.152968	0.00565426
SEMA4C	7923-41	1	-0.00931439	-0.153988	0.157	-0.118088	0.142617	-0.08087	-0.286878	-0.187669	-0.0927871	-0.0150328	-0.140237	-0.0342953	-0.0416483	0.134585	-0.0490934	0.0197758
SMCO2	7925-18	1	-0.0125621	-0.102847	0.0807438	0.0169074	-0.041462	-0.0294207	0.0338329	0.0324841	0.0241417	0.0138286	0.0480983	0.0049653	-0.0181947	0.00525913	-0.0630099	0.00487052
ST6GALNAC5	7927-16	1	-0.00589069	-0.136376	0.146591	-0.0623819	0.00918751	-0.0697526	-0.157819	-0.0880795	-0.029887	-0.0384999	-0.0575838	0.00932944	-0.00985248	0.0680833	0.0804435	0.0290808
TPST1	7928-183	1	-0.0615553	-0.142861	0.272541	-0.0303717	0.147767	-0.0716437	-0.268839	-0.334768	-0.155003	-0.110211	-0.368594	-0.0575537	-0.00027451	0.0265992	-0.063665	0.201372
EXOSC1	7930-3	1	-0.0344294	-0.162464	0.0524507	0.0616516	-0.00936351	0.0337597	0.0262664	0.0688096	0.0317534	-0.018156	0.0776082	-0.0170352	0.0367744	0.00586023	-0.0427963	-0.00544586
SYT8	7932-23	1	0.000223525	-0.114128	-0.0365579	0.0133917	-0.0104692	0.0147205	0.0277762	0.0234437	0.00984164	-0.0301613	0.0727324	0.0364882	-5.81e-06	-0.0143566	-0.0814139	-0.0229062
LARGE	7935-26	1	-0.073636	-0.133548	0.222168	-0.0441001	0.111554	-0.0890977	-0.366107	-0.185087	-0.0360506	-0.0471796	-0.264112	0.002251	0.0602711	0.140508	-0.0328825	0.255154
PQLC2L	7939-1	1	-0.00840719	-0.0931503	0.0183565	0.0112033	-0.0681633	0.0146333	0.0387223	-0.0740509	-0.0416771	-0.0413432	-0.021151	0.0395717	-0.0427545	-0.0155467	-0.0154939	-0.00810345
KIR3DL3	7944-1	1	-0.0115151	-0.0497828	0.0565538	0.00135984	-0.0200708	-0.00884066	0.0258052	0.0361382	0.0305417	0.0331982	0.073877	0.00996762	-0.0131529	0.0207442	-0.277624	-0.0501399
ENTHD2	7947-19	1	-0.00443653	-0.12046	0.0753294	-0.00959504	-0.0241755	-0.0383752	0.00319966	-0.0125557	0.00114252	-0.000838492	0.0476425	-0.00614393	-0.021328	0.00688965	-0.0589468	-0.00299815
GLTPD2	7948-129	1	-0.146154	-0.190533	-0.0336128	0.131563	-0.170448	0.157491	0.0703284	-0.0251452	0.138296	-0.146064	-0.0252579	0.107238	0.396027	-0.0899448	-0.00902198	0.29198
BTNL9	7950-142	1	-0.00964708	-0.218084	0.0242589	0.00676659	-0.0777805	0.00941088	-0.0100228	0.0292835	-0.00108281	-0.016062	0.0725889	0.0214196	0.00239751	0.0406209	-0.0126027	-0.0121798
VTI1A	7952-2	1	0.011869	0.240736	0.120495	-0.00185752	-0.0166922	-0.0272581	0.0944037	0.0499777	0.0133459	0.0194128	0.0351972	0.0533047	-0.00896798	-0.0295237	-0.000501909	-0.0314267
POTEG	7960-53	1	0.000909631	-0.125982	0.0143053	0.0682525	-0.00866271	0.0217398	0.0107476	0.00879852	0.0318186	-0.0172843	0.0459009	-0.0145842	0.0237921	-0.0144665	0.00120562	0.0132769
SPINK8	7962-11	1	0.00140196	0.179372	0.145516	0.00345407	0.0419792	-0.00753902	0.0472931	0.0209883	-0.00514757	0.0281854	0.00542273	0.00177301	-0.0605996	-0.0147126	0.0357942	-0.0174438
POTEM	7967-38	1	0.0229251	-0.0390002	0.0561597	-0.00507195	-0.0153361	0.0194402	0.00645457	0.00166758	-0.00365561	0.00797382	0.0018995	-0.00861142	-0.0298537	0.00773384	-0.175057	-0.019722
CRTAM	7968-15	1	0.0115538	-0.172551	0.16541	-0.198243	-0.0385966	-0.0487212	-0.284035	-0.339704	-0.049731	-0.0696944	-0.288516	0.00810934	0.00706076	0.0948296	0.0158749	0.0647753
UNC5A	7975-97	1	0.0148847	-0.127322	0.136904	-0.0871117	-0.0717354	-0.0710612	-0.0889922	-0.184273	-0.0260864	-0.031975	-0.10561	-0.00808325	0.00462226	0.0779126	-0.00767918	-0.0186283
FRRS1L	7976-19	1	0.0162455	-0.0885633	0.0622665	0.00752777	0.0293515	-0.0183334	-0.0311842	-0.0407175	0.0123706	-0.0112528	-0.0122943	-0.0129177	0.00903636	0.00520203	0.00514397	-0.011983
B3GNT2	7980-72	1	-0.118575	-0.320611	0.111069	-0.0645283	0.199288	-0.096777	-0.451562	-0.0859453	0.0219671	-0.0017128	-0.0897384	-0.0822998	0.130971	0.139912	-0.0549699	0.183365
B3GALT6	7981-230	1	0.0330496	-0.111229	0.00903222	-0.0340442	-0.00348414	0.00322756	-0.0586743	-0.0392379	-0.0089308	-0.00786199	-0.00898779	0.0151853	-0.0489838	0.0236612	-0.0626585	-0.025639
MRPL32	7982-10	1	-0.0132015	-0.127146	0.152914	0.0194171	0.014869	-0.0221604	-0.0660692	-0.0509476	-0.0204145	-0.0256485	-0.0340772	-0.00501075	-0.0159872	0.023578	-0.0617079	0.0477775
PCDHGC5	7983-1	1	-0.00619533	-0.184787	0.056489	0.0327375	0.0197627	0.0279451	-0.0218258	0.0197617	0.00860479	-0.0192157	0.0457767	0.0296958	0.0274313	-0.00243583	-0.072302	0.0220101
C1orf226	7989-5	1	0.0168092	-0.0872038	-0.00301737	-0.0386438	-0.0178388	-0.0276416	-0.0105896	-0.107843	-0.07969	-0.0414404	-0.0899693	-0.0860976	-0.0640185	-0.00234596	0.00703341	-0.00883882
ASTL	7993-23	1	-0.01496	-0.177079	0.0464873	0.0569526	-0.11961	0.0208914	0.0794417	0.0810334	0.0524792	-0.00619497	0.102579	0.0220132	0.00760443	0.00125138	-0.0349906	-0.00161
ERO1LB	7994-41	1	0.0116893	0.144185	0.154506	0.0736834	0.0224083	0.0128402	0.0662359	0.0688889	0.0655508	0.0418835	0.0066492	0.00767213	-0.0429416	-0.0494259	-0.449343	0.0973644
VWC2L	7995-16	1	-0.0049683	-0.171086	0.0231854	0.0402905	-0.0917501	0.0345248	0.0497071	0.0544055	0.0231625	0.00820954	0.10481	0.00729895	0.00693876	-0.0124756	-0.0124657	-0.0277165
KIR2DL5A	8000-17	1	-0.0228335	-0.0780865	0.0296559	-0.0293017	0.00941553	-0.0136815	-0.0483361	-0.0645707	-0.0139061	-0.0116048	-0.0269231	-0.0350133	-0.000121892	-0.00236413	0.00157846	0.0127295
GAPDHS	8004-15	1	0.00815654	-0.0828481	0.103923	-0.00872512	0.057263	-0.0572986	-0.0296403	-0.0327967	-0.0932489	-0.0169584	-0.00638268	-0.0736839	-0.217918	0.00218605	-0.183335	0.00925837
CTSB	8007-19	1	0.0217542	-0.203811	0.0568727	-0.314603	0.0116191	-0.0231118	-0.326135	-0.343761	-0.0716204	0.0216308	-0.181942	-0.00203049	-0.0771884	0.224622	0.0444931	-0.187743
SURF1	8009-121	1	-0.104047	-0.212602	-0.145525	0.142007	0.0285194	0.371765	-0.0197029	0.0469032	0.0139809	-0.0167253	0.0775213	0.040799	0.119788	-0.146833	0.0689092	0.0271976
PAPL	8011-96	1	-0.0073561	-0.11347	0.109487	0.0233786	-0.017541	-0.00258367	-0.000347078	0.00351053	0.0118016	-0.0158193	0.0166015	0.00123405	-0.0108605	0.0170187	-0.0417722	0.0283218
LMAN2L	8013-9	1	0.0186457	0.085149	0.172087	-0.121996	-0.0214582	-0.103393	-0.079186	-0.265824	-0.113744	-0.109455	-0.20872	0.0198618	-0.0818007	0.0568051	0.0476774	0.0871336
VSIG2	8018-43	1	0.051971	0.22588	0.128535	-0.0406771	0.0375055	-0.0674393	0.0376293	0.0731332	0.0144797	0.0576535	0.0437636	-0.0178848	-0.0926765	-0.0243692	-0.0236135	-0.0336516
STMN3	8019-73	1	0.045938	0.377046	0.18716	-0.0153053	-0.0991093	-0.0316617	0.189496	0.00597582	0.00438456	-0.00122099	-0.035369	-0.0365709	-0.0241927	-0.0404644	0.0159714	-0.0332491
TPST2	8024-64	1	-0.0716673	-0.143558	0.108478	0.0380376	0.0451076	-0.0236223	-0.0115234	0.0795041	0.0370928	-0.0771098	0.0233496	-0.073027	0.0776997	-0.0643218	-0.0184572	0.249539
DRGX	8034-6	1	0.0193203	-0.130515	0.0659678	-0.00159061	-0.0459684	-0.00926729	-0.0253487	-0.102932	-0.0371832	-0.0430354	-0.0426324	0.0265364	-0.0291841	0.0286985	0.0170706	-0.0255738
C1orf198	8035-6	1	0.0300204	0.355888	0.0977681	0.0154018	-0.0134909	-0.0209883	0.150293	0.137727	0.047113	0.0324566	0.119564	0.0604638	-0.0155177	-0.0500338	0.0540599	-0.0745871
FSHB	8036-75	1	-0.0163127	-0.23171	-0.0358286	0.0679515	0.0252318	0.00641662	-0.0309254	0.0218225	0.0303499	-0.0450825	0.063655	-0.0392409	0.0333754	0.00663283	-0.0189875	0.00760926
LEMD1	8040-9	1	0.0339591	0.363613	0.0337734	-0.0464375	-0.0285852	0.0163406	0.129338	-0.0566878	-0.00798419	0.0197411	-0.131491	0.032066	-0.0264209	-0.0524333	-0.125076	-0.0447249
XG	8044-90	1	0.0284383	-0.0789883	0.075263	-0.0541927	-0.0568823	-0.0178714	-0.112256	-0.153393	-0.0301636	-0.0823702	-0.0983972	0.0220543	0.0734176	0.081175	0.0219012	-0.0268978
KIR3DL3	8045-3	1	0.010811	-0.0582329	0.0156496	-0.02936	-0.0417917	0.001423	0.0082644	-0.0399509	-0.0155787	-0.0408162	0.0044987	0.0102292	-0.0181954	-0.0239333	-0.0114673	0.00340232
DNAJB14	8053-16	1	0.00988177	0.111912	0.132753	0.0362547	0.0333976	0.0104764	0.00104094	0.00817872	0.0105356	-0.00306999	0.00233372	-0.0246636	-0.00812506	-0.0127499	-0.0436944	0.0237939
DGCR2	8055-33	1	-0.00841672	-0.19398	0.117386	0.0349194	-0.0773386	-0.0273643	0.0209063	0.0461917	0.048269	0.00986543	0.0989581	-0.00668613	0.0250167	0.0399221	-0.055659	0.00957917
EVA1B	8062-15	1	0.00398014	-0.140417	-0.133832	0.0292313	-0.0695221	0.00775465	0.0775083	0.0502005	0.039823	-0.020781	0.115946	0.0714103	0.00854608	-0.0270428	0.00909521	-0.0556758
PVR	8064-125	1	-0.00152747	-0.0905006	0.0293572	-0.00689964	0.0251725	0.0109811	-0.0394258	-0.0640064	-0.0199437	-0.00676551	-0.040564	-0.0270197	-0.0126258	-0.00138864	-0.022611	-0.000118561
PATE4	8065-245	1	-0.0199578	-0.15998	0.192683	-0.0348489	0.018511	-0.0556476	-0.062312	-0.0205064	-0.0129786	0.00532975	0.00635986	-0.03831	-0.0339518	0.0601767	-0.0455404	0.01361
SYT9	8066-38	1	-0.0236422	-0.162893	0.0201909	0.0162107	-0.0130552	0.0084412	-0.0414467	-0.00529097	-0.00238275	-0.0200483	0.00115098	0.0189727	0.0418668	0.0141635	0.134453	0.0326396
KCNE3	8067-21	1	0.0030937	-0.133129	-0.0994577	0.00606926	-0.0687133	0.0501371	0.0529398	0.0422981	0.0518237	0.00133939	0.090833	0.0276882	0.00150379	-0.00028507	0.0142067	-0.0697347
KIAA1161	8068-43	1	-0.0232016	-0.118214	-0.0470732	0.0713301	0.00173608	-0.0153729	0.00447104	0.0060014	0.0271948	-0.039976	0.0306072	-0.01965	0.0208183	-0.028964	0.0122455	0.0270344
CD3E	8069-85	1	-0.1242	-0.363564	-0.14034	0.0246352	0.242234	0.0644057	-0.262134	-0.116468	-0.0487894	-0.0274313	-0.0490378	-0.128757	0.0169105	0.0457852	0.00204763	0.0281112
DLG4	8070-88	1	0.022485	0.300076	0.151735	0.0174947	0.000613235	-0.0256376	0.146729	0.130121	0.0239323	0.0228301	0.0982308	0.0190478	-0.0296544	-0.0520567	0.0332141	-0.0425814
TMEM70	8074-32	1	0.00382535	-0.0823109	0.0107796	-0.016416	-0.0313486	-0.0188577	0.00736183	0.014733	0.0135162	-0.0107993	0.0574919	0.00757921	-0.00460489	-0.00354151	-0.0354597	-0.00062622
EID3	8079-39	1	-0.0103224	-0.101935	0.0817571	-0.0187448	0.0203602	-0.0262424	-0.0377421	0.007006	0.00970413	0.0108707	0.0340551	0.00966631	-0.00594557	0.0332432	-0.0551923	-0.0202019
MSMP	8080-24	1	-0.0206822	-0.158664	0.000230499	-0.0842331	-0.0268547	0.0124511	-0.138951	-0.199468	0.0784694	-0.166351	0.00260543	0.0161276	0.138306	0.0474191	-0.0160641	-0.0399583
CISD2	8094-20	1	-0.0227404	-0.144596	0.0511704	0.0190959	-0.0585848	-0.00801158	0.0539169	0.0523407	0.0110232	-0.00482741	0.0750285	0.0394722	-0.0137033	-0.00604734	-0.000580413	-0.0146572
LIPN	8097-77	1	0.0553136	-0.134645	0.0745051	-0.0739294	0.110703	-0.0477473	-0.191543	-0.0718853	-0.0678787	0.0106146	-0.025786	-0.0176198	-0.0251267	0.0547512	-0.0539706	-0.03456
TBXAS1	8098-37	1	-0.00299101	-0.105042	0.0995384	0.0169839	0.0697393	-0.0559414	-0.0831066	-0.101732	-0.0540965	-0.0250908	-0.110376	-0.032695	-0.0342402	-0.0306514	0.0109409	0.112088
C1orf186	8102-239	1	-0.01336	-0.144521	-0.00565603	0.00409176	-0.0148546	0.00681942	-0.0193723	-0.0373199	-0.00641352	-0.013901	-0.00685084	-0.00185166	-0.0192485	-0.0109716	0.0268639	-0.00156604
IL10RA	8104-21	1	-0.0165795	-0.180278	-0.126886	0.0345912	-0.0701929	0.0466547	0.0764317	0.0478437	0.0587905	-0.0257083	0.119198	0.0352714	0.0107269	-0.0294318	-0.0590261	-0.0390951
SSR1	8106-15	1	-0.107888	-0.194083	-0.0977093	0.232254	-0.00791707	0.206842	0.124523	0.198336	0.140315	-0.0370581	0.169808	-0.0293829	0.161637	-0.186692	-0.0432199	0.160224
TMEM234	8107-12	1	0.00561981	-0.129055	0.0442008	0.000421036	-0.0635722	-0.00728629	0.042832	0.015527	0.00539793	-0.00979378	0.0478327	0.0371886	-0.00730125	0.00968953	-0.000607458	-0.0155461
C10orf35	8220-15	1	0.00768023	-0.0753522	-0.0387204	-0.0276558	0.00595242	-0.0425533	-0.0049682	0.0368152	-0.0282844	0.0767887	0.0639374	0.0297652	-0.0615958	0.0335941	0.00814469	-0.0871059
MIF	8221-19	1	0.0656599	0.470398	-0.0104297	0.00640433	-0.00413618	-0.0165192	0.180841	0.0842194	-0.00277902	0.0383775	0.098457	-0.011048	-0.0422849	-0.0675836	0.0320122	-0.12451
CDHR3	8222-49	1	-0.0650171	-0.160315	0.153433	0.0272415	0.186909	-0.0226937	-0.204132	-0.0719616	-0.0337548	-0.0100664	-0.0468124	-0.06617	0.0443031	0.0678116	-0.0867309	0.0301393
EPHB2	8225-86	1	0.0556945	-0.214262	0.142033	-0.262658	-0.184821	-0.0938218	-0.336774	-0.458138	-0.0459777	-0.0763774	-0.345874	0.0944955	0.0991137	0.283002	-0.0953446	-0.0313165
FLT1	8231-122	1	-0.029915	-0.267617	0.127134	-0.112209	0.0614025	-0.0601427	-0.307695	-0.119328	-0.0657825	0.0104243	-0.0982451	-0.074618	-0.0402551	0.181321	0.0926457	0.0288921
C18orf32	8236-8	1	-0.0282079	-0.114136	0.0736847	-0.016415	-0.0266687	-0.0237051	-0.0037609	-0.00220121	0.00464668	-0.0148325	0.0255331	0.00290085	-0.0260117	0.039236	-0.050071	-0.00387747
SOSTDC1	8237-56	1	-0.0103496	-0.122834	0.137383	0.00327324	-0.0284396	-0.0307788	-0.010045	0.0413178	0.0517845	0.0206551	0.0579088	-0.014452	0.0220101	0.0483019	-0.199937	-0.00495449
SPINK1	8243-55	1	-0.0218515	-0.138873	0.131998	-0.0267938	-0.09791	-0.0712128	-0.0332606	-0.170166	-0.0547594	-0.0985778	-0.115467	0.0343734	-0.000381935	0.0475352	0.0657219	0.0178852
FUT8	8244-16	1	0.00253076	0.362318	0.135103	0.0935225	0.0672725	-0.0807233	0.156376	0.293402	0.0569292	0.136492	0.179988	0.0283837	-0.00579705	0.0264545	-0.0115966	-0.0641144
ICAM5	8245-27	1	0.0189944	-0.207472	0.05772	-0.164463	0.0120999	-0.0652993	-0.326497	-0.190918	0.0862514	-0.038551	-0.12636	-0.0519511	0.0509332	0.163848	-0.0151621	-0.000559069
SIGLEC14	8248-222	1	-0.00781066	-0.0859799	0.0076852	-0.0635392	-0.0817554	-0.00779013	-0.0233157	-0.13139	-0.00950221	-0.0381949	-0.0958672	-0.0390744	-0.0165407	-0.00806399	-0.0223877	0.0474167
PTPRJ	8250-2	1	-0.110246	-0.314601	-0.00910156	-0.0103126	0.119132	0.0055011	-0.27419	-0.0112055	0.102478	-0.0589268	0.0355572	-0.0215138	0.29692	0.0472192	-0.0384939	0.157445
POMGNT1	8253-2	1	-0.0315459	-0.148969	0.0386527	0.000514774	-0.00805806	-0.0296531	-0.032029	-0.01673	-0.0101854	-0.0157088	0.00886341	-0.0133028	0.00424	0.0417333	-0.0140185	0.00197852
MRVI1	8255-34	1	0.0447653	0.801977	0.222312	-0.00526232	0.0259635	-0.0233275	0.23923	0.227546	0.116923	0.10357	0.130093	0.0377752	0.0143853	-0.0995073	-0.0471272	-0.0784481
UXS1	8258-22	1	-0.0413049	0.233802	0.264582	-0.00895105	0.100827	-0.0531422	-0.0743025	-0.0502175	-0.0398563	0.00170198	-0.124965	-0.0983741	-0.15116	-0.0465599	5.24e-05	0.189917
STOM	8261-51	1	-0.0511431	-0.221541	0.102591	0.0651477	0.0370838	0.115422	-0.0584776	-0.0346964	-0.0311972	-0.0233948	-0.0131739	0.0111321	-0.0237495	-0.0686251	-0.0761169	0.0976808
TMPO	8265-225	1	0.0470821	0.304461	0.249509	-0.153249	-0.222065	-0.0584566	0.0366892	-0.397384	-0.127438	-0.0710883	-0.540906	0.0490305	-0.0329134	0.0575437	0.0113464	0.0653855
HS3ST3A1	8268-98	1	0.0681257	0.674845	0.356326	-0.0261067	0.00684321	-0.0830774	0.189768	0.0935909	0.0373986	0.0834186	0.0456412	-0.0518228	-0.048558	-0.0574624	-0.0370616	-0.0649588
HSD17B7	8272-22	1	-0.0223983	-0.132419	0.122181	-0.0207544	0.0720968	-0.0305169	-0.0994866	-0.0424611	-0.0159772	-0.00857414	-0.0258442	-0.0242346	0.00632947	0.033278	-0.0259517	0.0445304
IL31RA	8273-84	1	0.0162143	-0.106069	0.0427618	0.0174775	0.00164025	-0.000571838	0.00866707	0.0226685	-0.00523871	0.0139488	0.036283	-0.0154047	-0.0305889	-0.00506434	-0.0441828	0.0169048
STX7	8274-64	1	0.041767	0.538642	0.203469	-0.102076	-0.020077	-0.0581011	0.0834244	-0.0804854	-0.0249301	0.0312023	-0.116742	0.0564811	-0.0198307	0.00386877	0.0379221	-0.0530679
PEAR1	8275-31	1	-0.00819337	-0.0108799	0.090829	-0.224315	0.165386	-0.14116	-0.357527	-0.107062	-0.00957843	0.0454666	-0.0273575	-0.0991635	0.050009	0.21934	-0.0125308	-0.122499
ADCYAP1	8285-64	1	-0.0260338	-0.127629	0.0996018	0.026756	-0.0123223	0.00209944	-0.00259557	0.0211251	0.0179505	0.00903655	0.0226451	-0.0128303	0.00416337	0.00810709	-0.0662816	0.0395859
KDELC2	8296-117	1	0.00459565	0.764936	0.295658	0.024365	0.0512168	-0.0408803	0.172678	0.231143	0.0890474	0.105588	0.104325	0.0333775	0.00721954	-0.106503	0.0147191	0.0598673
DNAJC10	8297-8	1	0.023764	0.425768	0.320918	-0.0807659	0.152397	-0.125819	-0.0946951	0.0103592	-0.0141882	0.0601867	-0.0679199	0.0241345	-0.0814815	0.0707377	-0.0448027	-0.00406266
SSMEM1	8298-8	1	0.0680794	0.908901	0.324342	-0.0570034	0.0968143	-0.0688508	0.192476	0.216707	0.0782647	0.110377	0.140223	0.0110318	-0.0291062	-0.0793772	0.125982	-0.0931625
LILRA4	8299-66	1	-0.0434904	-0.19525	0.104971	-0.0702494	0.0738283	0.0121048	-0.305508	-0.114055	0.0706692	-0.0225017	-0.0776624	-0.0712674	0.0922998	0.0935778	-0.0119766	0.0822364
C12orf10	8303-102	1	0.0485587	0.182634	0.157877	-0.00187465	-0.0489858	-0.0355237	0.0698091	0.0705917	-0.0140321	0.028737	0.00617374	-0.0358609	-0.0753098	0.00275846	-0.0592901	0.0473981
C11orf68	8307-47	1	0.0806986	0.953201	0.26584	-0.0244646	-0.0254874	-0.0724322	0.277647	0.224551	0.0816614	0.118624	0.12324	0.0830638	-0.0123018	-0.054621	0.0824846	-0.105162
HYAL1	8309-12	1	-0.107804	-0.277085	0.115532	0.0203124	0.237683	-0.216298	-0.287521	-0.0786035	-0.0461459	-0.0677446	-0.0628444	-0.0450644	0.024334	0.0869616	-0.097062	0.138468
DEFB119	8315-5	1	-0.0290847	-0.107864	0.129975	0.0341871	0.038824	-0.0253698	0.00735217	0.048315	0.0141629	0.0273504	0.0791584	-0.00216644	0.0455737	-0.0025701	-0.0189858	0.0208703
SPRED1	8318-13	1	0.00178708	-0.118038	0.0516111	-0.0126132	-0.0167544	-0.0289371	-0.0154242	0.00188774	-0.00217158	0.0192031	0.0188247	-0.0135502	-0.00190557	0.0301428	-0.0125209	-0.0393234
ZNF843	8321-27	1	0.00567612	-0.176259	0.117566	0.0122092	0.000491691	-0.0360549	-0.0250216	0.00159336	-0.0107455	0.0152283	0.0239995	0.0124601	0.0406323	0.0259577	-0.0223031	-0.0137819
SIGIRR	8326-63	1	-0.0733453	-0.131854	0.0487188	0.0895955	0.0985864	-0.012793	-0.0580632	0.0274381	-0.0079453	0.00336805	0.0171275	-0.0269882	0.0605655	-0.0058365	-0.00552108	0.0134495
DPEP2	8327-26	1	-0.0333781	-0.233999	0.0752785	-0.0652062	0.202252	-0.142879	-0.345973	-0.0239027	-0.0339589	0.100415	-0.0288941	-0.0315941	0.089812	0.249193	0.00423601	-0.114961
ETNK1	8328-9	1	-0.024496	-0.127231	0.0748268	0.0545343	0.027037	0.000716515	0.000569885	0.0506262	0.0376494	0.0251216	0.0284474	-0.0256161	0.00890322	-0.00884487	-0.125683	0.029415
GRAMD1C	8336-267	1	-0.032691	-0.170292	0.0608781	-0.0598448	-0.0207743	-0.00403752	0.00150365	-0.0317336	0.0115908	-0.0339775	-0.0175189	0.00125083	0.0442835	0.0120249	0.0154226	0.0387682
DEFB110	8340-9	1	-0.0138948	-0.130445	0.148323	0.0236958	0.0270442	-0.0363073	-0.0469045	0.0133177	-0.0114328	0.0222686	0.0141567	-0.0447651	-0.0193363	0.0221555	-0.0239351	0.0301401
PAPOLG	8343-224	1	0.0107977	0.264778	0.147994	0.0173409	0.0288958	-0.0370395	0.0723063	0.0742639	0.0400785	0.0558865	0.0587296	-0.012265	-0.00921947	-0.0534157	0.133655	-0.0132838
GPX7	8345-27	1	0.0555024	0.711251	0.189418	-0.0173196	-0.0278305	-0.0221198	0.253482	0.19316	0.116798	0.0936901	0.130761	0.0575657	0.00902393	-0.109698	0.00490219	-0.0457344
DPP7	8346-9	1	0.0383977	0.494388	0.203082	0.018477	0.0380867	-0.0485601	0.118466	0.18851	0.0738944	0.0794193	0.12406	0.0365772	-0.0113141	-0.0396579	0.0400137	-0.0400864
DEFB129	8347-222	1	-0.0137594	-0.16193	0.223661	-0.034951	-0.0399446	-0.0544295	-0.0402947	-0.0238911	0.00301996	0.00462937	0.0134492	-0.0065339	0.0328856	0.0703828	-0.118317	0.00336477
SCN2B	8353-15	1	-0.103371	-0.192052	0.0630338	0.0171586	0.226985	-0.0394128	-0.240182	-0.0793083	0.0322803	-0.0235755	-0.0420897	-0.0751643	0.0705182	0.0327781	-0.0308648	0.0286988
PRDX3	8358-30	1	0.0397762	0.569835	0.340077	-0.146695	0.0466692	-0.161679	0.00446788	-0.0182336	-0.0105106	0.0877034	-0.127278	-0.171087	-0.119844	0.0773882	0.0236556	0.0704797
KIAA1324L	8363-18	1	-0.0736545	-0.181086	0.0871074	0.0206136	0.0331827	-0.00770558	-0.059982	-0.0200172	0.00481565	0.00447865	0.00298437	-0.0253195	0.0304158	0.02963	-0.0400225	0.0324168
CDHR1	8372-29	1	-0.0237598	-0.206209	-0.00486978	0.0291851	0.0126526	-0.00110264	-0.0112388	0.0151637	0.0155007	0.00321326	0.032927	-0.0057349	0.0402365	0.00736555	-0.0135948	0.00843716
NGFR	8374-5	1	-0.0476697	-0.152572	0.0965469	-0.015308	0.199609	-0.0600927	-0.172936	-0.201884	-0.11506	-0.0739672	-0.10876	-0.0151669	-0.0695673	-0.0406619	0.0259413	0.00537608
LDOC1	8378-3	1	-0.0284949	-0.14308	0.0462266	0.042105	-0.0271265	0.00998624	0.0242535	0.0275755	0.0265729	-0.017661	0.0761829	-0.00208592	0.00375572	0.00103801	-0.0381315	-0.000695249
C11orf94	8383-20	1	0.0328845	0.286225	0.140926	0.0215687	0.0190879	-0.0521506	0.133182	0.144355	0.0403872	0.0495601	0.158836	0.0234678	-0.0467399	-0.0564603	0.0234673	-0.054026
SPAST	8388-24	1	-0.0312428	-0.14696	-0.00390358	0.134802	-0.0378188	0.00162101	0.0664975	0.0745889	0.0593209	-0.00638241	0.0884093	0.00245627	0.0537789	-0.0500265	-0.0479703	0.060649
COX7A1	8390-25	1	-0.0565473	-0.202516	0.120834	0.0392262	0.0495455	-0.045786	-0.0783073	-0.0375479	-0.0619875	-0.0552125	-0.0046379	-0.0599464	-0.0111876	-0.0179031	0.218253	0.106338
DEFB115	8391-12	1	0.013994	-0.12199	0.0836368	0.00816954	0.0175108	-0.0188394	-0.0372091	-0.00166733	-0.0148546	0.0180405	0.0192357	0.00223841	-0.00960956	0.0181558	0.00576499	0.0258894
RNASE2	8394-56	1	0.00718066	-0.103161	0.0419703	-0.0679807	-0.0882915	-0.0189997	-0.0122907	-0.130195	-0.027699	-0.0463919	-0.0884153	-0.00133383	-0.0604748	0.0386999	-0.29938	-0.0122822
QSOX2	8397-147	1	-0.0456502	-0.147648	0.0618056	-0.02944	0.196993	-0.0886857	-0.188414	0.044547	-0.0411235	0.0658989	0.0186815	-0.173201	-0.164565	0.0618469	-0.0182812	0.110591
RARRES1	8398-277	1	-0.0109589	0.181241	0.164846	-0.00135286	0.0490684	-0.00168987	-0.0325373	0.0117005	-0.00293055	-0.0278204	-0.0678908	-0.0326254	-0.0404464	-0.00400401	-0.0172798	0.0879324
STK17B	8399-6	1	-0.00894505	-0.0697946	0.0926948	0.041083	0.0426751	-0.0122308	-0.0137279	0.0110601	0.0189465	0.0221095	0.0134309	-0.0191048	0.0146348	0.0135478	-0.0550598	0.00977454
GRP	8400-74	1	-0.00227432	-0.138079	-0.0717292	0.0349192	-0.00732457	-0.00697804	0.0428981	0.052083	0.0185395	0.00171581	0.0853825	-0.00614534	-0.00459819	-0.0211209	0.051477	-0.0128042
FASN	8403-18	1	0.0611028	0.860431	0.263943	-0.0247174	-0.0599784	-0.0525133	0.296454	0.246153	0.0915331	0.0855464	0.11128	0.0194229	-0.0484577	-0.125502	0.137223	0.0468969
AXIN2	8429-16	1	0.0258525	-0.105056	0.056443	0.0609833	0.00791315	-0.00976091	0.015106	0.0346984	-0.0794095	0.0192404	-0.040528	0.015318	-0.112438	0.0255949	-0.0215882	0.0234926
GHRL	8447-11	1	-0.0418757	-0.201696	-0.0119674	-0.073949	0.062356	0.00780013	-0.18806	-0.0945809	0.0806782	-0.0921073	0.0470138	0.0131613	0.238711	0.114001	0.0744479	-0.0985647
ADCYAP1	8450-36	1	-0.0282482	-0.19654	0.275868	-0.0101392	0.0299837	-0.0514867	-0.131999	-0.043785	-0.0106403	0.00257404	-0.0360994	-0.0222383	0.0600136	0.109088	-0.0823348	0.0407588
SNCA	8458-111	1	0.040322	0.787983	0.318056	-0.00188339	0.0492445	-0.0599969	0.220342	0.264505	0.122809	0.117754	0.188636	-0.211526	0.0319618	-0.0669415	0.0030537	-0.0795371
BMP6	8459-10	1	0.0483309	-0.237838	0.111461	-0.0785408	0.204435	-0.11704	-0.376412	-0.155659	-0.19317	0.0169012	-0.185973	-0.0770602	-0.222598	0.117002	0.0087247	0.0711275
RSPO4	8464-31	1	0.0379323	-0.198917	0.254252	-0.260099	-0.0413699	-0.133372	-0.301594	-0.324228	-0.0851121	-0.0545029	-0.225192	0.0198364	-0.042719	0.260152	-0.0332735	-0.117172
CTSH	8465-52	1	-0.0243537	-0.121359	0.146852	-0.0282708	0.0634995	-0.0572483	-0.215374	-0.159298	-0.0732003	-0.0613684	-0.212729	-0.0707472	-0.119251	0.0177038	-0.0146514	0.22172
INHBA INHBB	8467-9	1	-0.0399206	-0.183372	0.27433	-0.102944	-0.0105755	-0.0939398	-0.243892	-0.25604	-0.112871	-0.0471721	-0.236767	-0.0145609	-0.0154369	0.155301	-0.014548	0.0745183
ADAM30	8520-8	1	-0.0176498	-0.142751	0.147078	0.0362617	0.0145936	-0.0201447	-0.0270471	0.00335283	0.00422973	0.00262879	0.017444	-0.0145958	-0.00637277	0.0186717	-0.0959282	0.0264458
DMKN	8535-102	1	-0.00725149	-0.18726	-0.120355	0.0999632	0.0312168	0.102611	-0.0161519	0.0172162	0.0140943	-0.0325964	0.0612501	0.0714063	0.0794935	-0.0336299	0.0187113	-0.0106089
PLVAP	8565-160	1	0.0126706	0.0512125	0.125302	-0.0135486	-0.0105235	-0.0336359	-0.00100035	0.0143664	-0.0291827	0.00600905	-0.01275	0.0281198	-0.0408924	0.0295166	0.0314132	0.0262286
ARL8B	8569-147	1	-0.0100232	0.0697842	0.0237879	0.0914859	-0.0139405	-0.00365397	0.148817	0.168772	0.0658538	0.00435107	0.16681	0.0212446	0.00643946	-0.051112	0.122383	-0.00220931
SPINK14	8587-21	1	-0.000638875	-0.256881	-0.17122	-0.0329566	-0.171152	-0.000853695	0.0480209	-0.390642	-0.146476	-0.177634	-0.222703	0.0462345	-0.0376424	-0.0537677	0.0186036	-0.0395817
CDCP1	8589-13	1	-0.0360077	0.140121	0.0623271	0.111595	0.0159719	0.0325021	0.169157	-0.0714428	0.00925397	-0.0686086	-0.0492419	-0.0160254	0.0282579	-0.202675	-0.00146913	0.0674278
TMEM9	8597-1	1	-0.0996051	-0.221222	0.0311583	0.175776	0.0955357	-0.0259961	-0.00306792	0.109202	0.0514762	-0.0286188	0.168128	-0.00617843	0.298126	0.0271473	0.0646336	-0.0377206
GPNMB	8606-39	1	-0.00382675	-0.172363	0.179709	-0.210766	0.0854558	-0.102609	-0.393067	-0.350274	-0.184329	-0.0646563	-0.265646	-0.0434203	-0.158507	0.136401	0.0049085	0.0175713
ERMAP	8631-13	1	-0.0436402	-0.0965228	0.0708607	0.0410531	0.159091	-0.0151892	-0.0440752	0.033826	0.00852139	-0.00416497	0.0532627	-0.0166484	-0.00669485	-0.00812878	-0.0861457	-0.0129998
G6B	8659-68	1	-0.0173239	-0.184116	0.021949	0.066416	-0.0770178	0.025623	0.0554957	0.0708728	0.0275397	-0.0178323	0.113384	0.0293892	0.0228313	-0.0177222	-0.044503	0.00238541
OLFML3	8660-5	1	-0.0617948	-0.264811	0.14092	-0.0746551	-0.0266786	-0.0548298	-0.295616	-0.10436	-0.0759759	0.0398956	-0.249439	-0.027137	-0.173191	0.178451	-0.0152269	0.180684
C11orf73	8686-342	1	-0.0331829	-0.166213	0.0411284	0.102896	-0.0491388	0.0389507	0.0857238	0.126122	0.0600287	0.013936	0.108147	-0.0153214	0.0439476	-0.0359436	-0.0527648	0.0179653
TMEM106B	8687-26	1	-0.0559858	-0.162844	0.172331	-0.0161828	0.0547431	-0.0115499	-0.128295	-0.0253288	0.017769	-0.0246601	-0.00275417	0.0116695	0.0594769	0.0823492	-0.075128	0.0394011
CRIM1	8699-43	1	-0.00845517	-0.226236	-0.252649	0.12711	-0.150984	0.127624	0.163255	0.137238	0.0705857	0.00762024	0.0963279	-0.00910314	0.00408048	-0.0826207	0.00753226	0.0241547
CD74	8748-45	1	-0.00784332	-0.139873	-0.0435967	0.09508	0.0162933	0.0310831	0.0403716	0.0699613	0.0144536	0.0118754	0.064835	0.0249664	-0.00247632	-0.0374062	-0.0370515	0.0265558
CD1D	8749-194	1	-0.0330872	-0.216108	-0.102171	0.0617995	0.00606113	0.0154814	-0.000941262	0.0373071	0.0100262	-0.00518095	0.0476501	-0.0374294	0.011365	-0.021254	-0.00564834	0.0151582
VCL	8750-46	1	0.0168605	0.305907	0.123446	0.0279211	0.0268181	0.0198893	0.153161	0.129975	0.0651163	0.0155156	0.11705	0.029463	0.0380818	-0.0605209	-0.0343077	-0.066644
NMU	8754-5	1	-0.0163697	-0.199042	0.221395	0.0342347	-0.0184542	-0.0388681	-0.0344181	-0.000489104	0.00255167	0.0103101	0.0163857	-0.00196307	0.0252269	0.0594281	-0.0917167	0.0229838
KCNE5	8756-41	1	-0.0076078	-0.107234	0.112498	0.0134718	-0.0298532	-0.0256184	0.00847329	0.0230912	-0.00470239	-0.00798873	0.0349088	0.022303	0.00924088	0.0387415	0.00299039	0.0141377
PCDHA7	8758-2	1	0.0214995	-0.0415028	0.0123505	0.00122816	-0.0319553	-0.0228925	0.058382	0.0344695	-0.00419713	0.0423358	0.0286644	0.000939406	-0.0496044	-0.0233897	-0.0397728	-0.00268354
BCL10	8768-4	1	0.0303835	0.325148	0.148223	-0.0109667	0.0416386	-0.031022	0.0933606	0.0742678	0.00298061	0.0511072	0.0623044	0.00261913	-0.0270836	-0.0361449	5.3e-05	-0.0309073
EFNB2	8772-5	1	-0.0189203	-0.175236	0.0757723	0.0348886	-0.0171511	-0.0131255	-0.00199922	0.0411584	0.014269	0.0031618	0.0645433	0.00864284	0.0266325	0.0383451	-0.0459554	-0.00468236
FAM24B	8775-61	1	0.00714418	-0.169719	0.0750833	0.0431599	-0.0726331	0.00727552	0.0118446	0.00456583	0.028138	-0.0202016	0.0218036	0.0104959	0.00343373	0.011709	-0.0437254	0.0345079
NOG	8778-3	1	0.0127724	0.313496	0.327551	-0.085558	0.110479	-0.0949925	-0.159127	-0.0161414	-0.0316454	0.0537166	-0.0529406	-0.039494	0.00135089	0.129271	0.0460289	-0.0557935
FAM175A	8784-7	1	-0.00991205	-0.19029	0.0964828	0.036669	0.00608635	-0.00465723	-0.0272213	0.0223473	0.0142183	0.00622341	0.0386583	-0.0110175	0.0361767	0.0220876	-0.042519	0.0307472
FAM171B	8786-6	1	-0.00874687	-0.0737925	0.139629	-0.0542986	0.0533809	-0.0549012	-0.180822	-0.135135	-0.0864482	-0.026944	-0.0924171	0.00131367	0.00710077	0.0887776	0.0634608	0.00538742
DPEP1	8794-13	1	0.0145425	-0.195227	0.21345	-0.108655	0.12349	-0.0958786	-0.293669	-0.156215	-0.0894901	-0.00594467	-0.109199	-0.0636099	-0.155541	0.12052	-0.0169293	0.0196207
TFRC	8795-48	1	0.0293006	-0.113913	0.0870451	-0.0142135	0.0710336	-0.119059	-0.140331	-0.0601654	-0.149045	0.0263327	-0.129274	-0.0068848	-0.0423559	0.110603	-0.079269	-0.072572
TTC17	8800-14	1	-0.0293202	-0.129633	0.130437	0.0127492	-0.0258329	-0.000615997	-0.0259527	-0.0219106	-0.0132088	-0.0176311	0.00203745	-0.0133136	-0.00695838	0.032407	-0.0581763	0.0375445
PVRL1	8803-61	1	-0.00331648	-0.149255	0.0536851	0.0554073	-0.0786959	0.0127173	0.080972	0.0883808	0.0398477	0.00116382	0.116917	0.0130246	0.0507629	0.000523391	-0.136678	-0.00950048
COL20A1	8804-39	1	-0.00570341	-0.0993901	0.0854746	0.0452237	0.0605084	-0.014396	-0.0384347	-0.00988597	-0.0150344	-0.00675194	-0.00819192	0.0232534	0.0416708	-0.0115683	-0.0353934	0.0338263
HEPACAM	8810-26	1	-0.0464626	-0.141355	0.197458	0.0290541	0.0551257	-0.0261246	-0.0952592	-0.0699911	0.00802069	-0.0246178	-0.0322496	-0.0203745	0.0790143	0.0353698	-0.0338768	0.0406736
TXN	8813-160	1	0.013199	-0.0641444	0.121156	0.0103914	-0.0516209	0.00303361	0.0343484	0.0245488	0.0063544	0.00761468	0.0420559	-0.00244442	0.00682967	0.0257917	0.0244232	0.0182306
OLFML1	8815-1	1	0.0114866	-0.194859	-0.0973997	0.0715432	-0.0701059	0.00462269	0.075266	0.0665449	0.00787716	-0.0392699	0.1002	0.0429237	0.0168481	-0.0241557	0.184641	-0.0199432
CENPV	8817-29	1	-0.0277133	-0.118728	-0.0704873	0.135691	0.00318088	0.0502277	0.0709108	0.0974899	0.0396332	0.0206963	0.0572315	-0.00952755	0.0436033	-0.0561953	-0.0108278	0.0577202
IFNGR2	8818-13	1	0.00725595	-0.162452	0.203065	-0.0360229	-0.0284383	-0.0501625	-0.0495117	-0.0324952	0.00626118	-0.00300291	0.00360941	0.00245598	0.00176889	0.0744958	-0.0941203	-0.00238648
PILRA	8825-4	1	0.00763548	-0.179058	0.05961	0.0349671	-0.0322237	0.000624597	-0.0047049	0.0277004	0.0101875	0.000302733	0.0717667	0.0200213	0.0387285	0.0245604	-0.014803	0.00984961
TNFSF10	8833-20	1	0.000121563	-0.123954	0.0696421	0.0235798	-0.0401203	-0.00196024	-0.0077776	0.0246152	-0.000646766	0.0276927	-0.0127161	-0.0152765	0.0161929	0.0615344	-0.0538918	0.020811
CANX	8834-58	1	-0.0336308	-0.113033	0.126004	0.040254	-0.00546075	0.00701866	0.0150635	0.0288727	6.23e-05	-0.000150183	0.0145278	-0.00518796	0.0132799	0.00693451	-0.00661425	0.0394548
MFAP3L	8837-8	1	0.0460259	0.155066	-0.0587532	0.135607	0.00399909	0.0487184	0.254033	0.247259	0.0580532	0.0570719	0.253993	0.018109	-0.0307034	-0.190291	0.0258851	-0.0841466
CASC4	8838-10	1	-0.0149128	-0.190594	0.255376	-0.0612266	0.0034845	-0.0660867	-0.243784	-0.176496	-0.0511542	-0.014758	-0.189073	0.0416215	0.0503172	0.159828	-0.0966404	0.0650433
MTX2	8839-4	1	-0.0244533	-0.129596	-0.00404813	0.114051	-0.0516022	0.0530726	0.0898176	0.0947615	0.0392896	0.00928666	0.100899	-0.00234117	0.0191517	-0.0248324	-0.161198	0.0197527
GRAMD1C	8842-16	1	-0.0523507	-0.175232	0.138182	-0.0983797	0.0177319	-0.00280669	-0.0800782	-0.137188	-0.0343321	-0.0700535	-0.106942	-0.0101085	0.0352369	0.032437	-0.0706686	0.0692417
ADAMTS3	8845-2	1	-0.063036	-0.269623	0.165544	0.0546688	0.0658108	1.16e-05	-0.156743	0.012363	0.00837441	0.00635611	0.0112101	-0.0350295	0.0945998	0.099275	-0.0606647	0.0570404
PLA2G2C	8850-5	1	-0.0220093	-0.216177	-0.0425822	0.0703688	-0.0504029	0.0835693	0.0531943	0.0702597	0.0414836	-0.00962213	0.0709213	0.0446471	0.0657524	-0.0140885	-2.25e-06	0.00615857
SUN3	8852-10	1	-0.00548923	-0.0964895	0.0358534	0.0573939	0.0228307	0.00754884	0.0261421	0.0418966	0.0299258	-0.0011963	0.0725283	0.0204683	0.00439139	-0.0169217	-0.166676	-0.0112607
BATF3	8858-21	1	0.00438648	-0.175033	0.0409195	0.0482618	-0.0289301	0.0114861	0.0537186	0.0510593	0.037891	-0.00157233	0.090827	0.0177572	-0.00129872	-0.0227612	-0.101424	0.00855044
CA11	8859-51	1	0.0128225	-0.184663	0.148998	-0.0280309	0.191202	-0.0660154	-0.330534	-0.215349	-0.0803779	0.00661331	-0.230956	-0.0757103	-0.064767	0.0527613	0.0120084	0.143127
PIK3R1	8863-3	1	0.0445669	0.181771	0.224836	0.00304716	0.0875202	-0.0463718	0.0292817	0.0407296	0.0107766	0.0473069	0.0290315	-0.00072503	-0.0126438	-0.0375586	-0.0537103	-0.00601769
CENPW	8864-59	1	-0.069388	-0.137157	-0.140917	0.240162	-0.0647064	0.12951	0.172551	0.180995	0.0999245	-0.0212669	0.159996	-0.0232289	0.0805311	-0.124779	-0.0425335	0.107314
BTN2A1	8869-5	1	-0.000957395	-0.173894	0.174552	-0.0416755	-0.0568291	-0.044512	-0.0757862	-0.137932	-0.0439523	-0.0437965	-0.0718925	0.0421365	0.00282812	0.0697759	-0.0334095	0.0335731
NPM1	8870-38	1	-0.0516626	-0.258924	-0.241699	0.124968	-0.0527987	0.100647	0.0627042	0.0688828	0.0590543	-0.0272683	0.118944	0.0171056	0.0896709	-0.0513709	-0.00656904	-0.0160465
CLN5	8874-53	1	-0.0536732	-0.299579	0.0350807	0.0193476	-0.0284323	0.0432694	-0.083251	-0.0670273	-0.00431669	-0.0690881	-0.0500867	-0.0337705	0.00645962	0.00986345	0.0010884	0.123951
NUDC	8887-21	1	0.0790725	0.945027	0.155219	0.0340908	-0.0252007	-0.0343987	0.326473	0.240022	0.0888588	0.122234	0.0997268	0.101317	-0.0137469	-0.107486	0.0527394	-0.0757803
CPVL	8891-7	1	-0.00128808	0.0511701	0.04554	0.00700875	-0.0045531	-0.00977589	0.041291	0.0647009	0.0168427	0.00464907	0.0537281	0.0127518	-0.0202183	0.00044514	0.00845433	-0.0079987
PEAR1	8892-14	1	0.036503	0.580492	0.186979	-0.023216	0.0103562	-0.0550383	0.173928	0.145441	0.0708648	0.0655032	0.104581	0.069264	-0.00688994	-0.0904109	0.0732505	-0.052839
HNRNPAB	8894-80	1	0.0239828	0.562981	0.362113	-0.0280074	-0.0130204	-0.0926563	0.110989	-0.0140017	-0.0125018	0.0327059	-0.168563	-0.271187	-0.0272565	-0.0336346	0.0934071	0.0754797
LRRC37A2	8897-3	1	-0.0138908	-0.145416	-0.0823967	0.105829	-0.0310061	0.0368619	0.0550782	0.0654201	0.0414119	-0.0258066	0.0859548	0.0369291	0.0164683	-0.023028	-0.0282994	0.00785756
UGT1A8	8899-75	1	-0.00625181	-0.146779	0.180349	-0.0152561	0.0821879	-0.0306492	-0.159523	-0.0421996	-0.0257994	-0.0174691	-0.00844409	-0.0294283	0.0243388	0.05487	-0.0145411	0.0358381
NEO1	8900-28	1	0.00241105	-0.343825	0.0408289	-0.264375	0.133504	-0.118115	-0.560729	-0.186364	-0.122143	0.0909068	-0.13163	-0.0412485	-0.156171	0.386072	0.0117634	-0.0462649
	8901-40	1	0.0833672	0.934091	0.250093	-0.0521744	-0.00210129	-0.0910025	0.249922	0.200674	0.0700767	0.117522	0.0729499	0.0795481	-0.0175515	-0.0352673	0.110217	-0.0816147
UGT2A1	8907-11	1	0.0297111	0.670253	0.0246816	0.145676	0.0668445	0.0558959	0.317514	0.339469	0.140378	0.107057	0.256412	-0.0163095	0.0366176	-0.170837	0.0635303	-0.0714734
KCNE5	8908-14	1	0.0630061	-0.245985	-0.278641	-0.130756	-0.0714356	0.000675374	-0.126651	-0.0837505	-0.0693506	0.0249705	0.084288	0.141026	0.0165138	0.156317	0.0233341	-0.283081
GNPDA1	8909-77	1	-0.0401411	-0.115551	0.134937	0.0331828	0.0945175	-0.0493982	-0.0700471	-0.010875	-0.0495393	0.0119025	-0.0436025	-0.20394	-0.0145204	0.0217963	0.0663646	0.0646719
SIGLEC11	8913-22	1	-0.0437521	-0.103332	-0.0874763	0.0654817	-0.0382491	0.0589314	0.0433091	0.0729005	0.0307831	0.0188252	0.0232492	-0.0113212	0.0563023	0.000948956	0.0155142	0.0294403
STIM1	8916-32	1	0.0378813	0.749995	0.176674	0.0548667	-0.00252719	-0.0222708	0.248022	0.224315	0.115842	0.082597	0.127935	0.0928161	0.00517773	-0.112089	0.041371	-0.0467294
PABPN1	8921-139	1	0.0279811	0.631003	0.281757	0.0331454	0.00271923	-0.0588087	0.211252	0.185541	0.0681382	0.112465	0.0228632	-0.108268	-0.0544597	-0.0659888	0.0192421	-0.0219216
RRM2B	8925-25	1	0.0607947	0.583708	0.279493	-0.00529517	-0.0647391	-0.0491599	0.133627	0.184207	0.0208006	0.0885935	-0.0326719	0.0199717	-0.0656087	0.00808531	0.106797	0.128992
C7orf73	8927-6	1	-0.0148494	-0.132044	0.124555	0.0142833	0.0233901	-0.0366963	-0.0438694	-0.0329694	-0.0149835	0.00671384	-0.00554535	0.00627873	-0.00492626	0.0176101	0.0127136	0.0165751
ABCC6	8935-22	1	-0.057413	-0.240549	0.277072	-0.0210886	0.181776	-0.0822395	-0.268332	-0.116626	-0.0319892	-0.010107	-0.0866691	-0.0207873	0.0740388	0.103254	-0.0668669	0.0314129
NLGN3	8941-4	1	-0.00924956	-0.141968	0.191034	-0.065272	-0.013568	-0.0703767	-0.161646	-0.0984912	-0.043378	-0.0196618	-0.112279	-0.0206023	-0.0164854	0.128745	-0.0433683	0.04008
MRPL21	8942-2	1	-0.0387383	0.38966	-0.0308378	0.462591	0.0691904	0.236495	0.48326	0.346785	0.130813	-0.00679839	0.227954	-0.0293822	-0.0327824	-0.723483	-0.0255713	0.234286
FAM175B	8945-7	1	0.0421865	0.307889	0.131389	0.0153301	0.00172211	-0.0137837	0.132025	0.123706	0.0380983	0.0449348	0.0894549	0.0136356	-0.0330596	-0.0731729	0.0578193	-0.00757141
HDGF	8953-47	1	0.0249773	0.491508	0.337849	-0.0811741	-0.055035	-0.0970066	0.124663	-0.149066	-0.0996155	0.029679	-0.284891	-0.246065	-0.14516	-0.0163074	-0.0647856	0.0775847
MAP4K1	8954-30	1	0.0510574	0.371643	-0.208915	-0.0114614	-0.0981893	0.0612748	0.263881	0.134918	0.0609691	0.0248577	0.140081	-0.0245824	-0.0122245	-0.0890826	0.0725778	-0.130193
GLT8D1	8955-60	1	-0.0284532	-0.173619	-0.156591	0.0641345	-0.0131662	0.0461472	0.033624	0.0680664	0.0405185	0.00856718	0.0825188	0.00168656	0.0260065	-0.0357553	-0.00497093	0.0267838
SCARF2	8956-96	1	0.0330938	-0.309482	0.0177422	-0.350645	-0.098269	-0.100276	-0.479611	-0.512827	-0.137706	-0.0477983	-0.27228	0.0507364	0.00506133	0.335828	0.0214195	-0.177516
ERAP2	8960-3	1	-0.0533534	-0.0869647	0.0594746	0.0206268	0.081174	-0.0532352	-0.141643	0.0374817	0.0105696	0.0138956	-0.0107359	-0.0516314	0.0134181	0.02366	0.00379154	0.113183
VTI1B	8963-8	1	0.048643	0.739807	0.229479	-0.0721991	-0.0474539	-0.0557274	0.204885	0.0848251	0.0764217	0.0495961	0.0146649	0.080427	0.0381622	-0.0618752	0.0443609	-0.0460922
RIPK2	8970-9	1	0.0059447	0.370632	0.300732	-0.00390935	0.0362774	-0.0658114	0.0503859	0.0868462	0.0377746	0.0289131	-0.0018901	0.0143184	0.0364186	-0.0074609	-0.0378754	0.0329116
FCRL4	8973-23	1	-0.0522358	-0.142466	0.12269	-0.0289579	0.12312	-0.00395189	-0.237107	-0.00717925	0.0427281	0.0495627	-0.00391639	-0.053523	0.142889	0.114007	0.00780457	0.0240994
RQCD1	8975-26	1	0.0456368	0.734308	0.270416	-0.0768645	-0.0127468	-0.0617155	0.157054	0.112654	0.0451343	0.0621998	-0.0195707	0.0435655	-0.0299129	-0.0898103	0.104086	0.0346593
B4GALNT1	8976-13	1	-0.0114747	-0.119577	0.0564829	-0.0312754	-0.0274573	-0.0182362	-0.0491435	-0.0159128	-0.0412267	0.0055802	-0.00209296	0.00839547	-0.00650673	0.0534103	-0.0235687	0.00113127
FCRL4	8991-115	1	-0.0120599	0.116946	0.184376	-0.0342818	0.048139	-0.0676419	-0.00354576	0.0187499	-0.0310044	0.00753542	-0.00542456	-0.0236944	-0.0491243	0.0387402	-0.0581022	-0.0277827
SLAMF8	8994-65	1	0.0443079	-0.0859272	0.156118	-0.0482155	-0.0203353	-0.0789038	-0.0653888	-0.15781	-0.143387	-0.0176755	-0.127567	0.0541371	-0.102106	0.0674012	-0.00988737	-0.0325054
HS3ST4	8998-15	1	0.0109325	-0.122793	0.174773	0.00866597	-0.00549055	-0.0252005	-0.020516	-0.0122334	-0.00294294	-0.00716103	0.0128756	-0.00156873	0.0163801	0.0514421	-0.079337	-0.0064876
SERPINA11	9002-36	1	-0.051242	-0.228434	-0.0280757	-0.0800407	0.0860361	0.035999	-0.306472	-0.0315087	0.139518	0.0670562	-0.0179443	0.065813	0.290955	0.2699	0.0745884	-0.14944
LDLRAD4	9004-24	1	-0.015776	0.307164	0.181026	0.101313	-0.00555017	0.032685	0.130659	0.0646626	-0.00956227	0.0411793	-0.0764231	-0.0843943	-0.0372556	-0.0982714	0.0246969	0.0717447
PLXNA1	9005-16	1	0.0192783	-0.141291	0.266054	-0.224381	0.183884	-0.150206	-0.617186	-0.328587	-0.184535	0.040653	-0.33377	-0.00523184	0.00417557	0.307688	-0.0332108	0.0270738
TMEM25	9014-18	1	0.00767452	-0.0811098	0.127619	-0.0169594	0.00776648	-0.0279222	-0.0528995	-0.037756	-0.0183776	-0.0163591	-0.0223766	0.00192463	-0.00785078	0.0427973	-0.0419581	0.0196369
PRG3	9015-1	1	0.000792051	-0.134599	0.118487	-0.143691	-0.0138788	-0.0272042	-0.187733	-0.252649	-0.0352727	-0.0469886	-0.181492	-0.0602368	-0.0349998	0.0195547	0.0235181	0.014526
LCT	9017-58	1	-0.0681644	-0.148358	0.0445018	-0.0920432	-0.0350479	-0.103597	-0.134808	-0.280083	-0.0432148	-0.170511	-0.175358	-0.0308945	-0.00921177	-0.0164392	-0.00472888	0.152345
NLGN2	9027-10	1	-0.0090321	-0.169643	0.103457	0.038642	-0.032512	-0.0125069	-0.00825145	0.0267524	-0.00737223	-0.0169638	0.0558096	-0.016103	0.00190886	0.0570021	-0.0562699	-0.0058029
MXI1	9035-2	1	-0.00384874	-0.113876	0.137338	-0.00653834	-0.0315701	-0.0396265	-0.0114798	0.0286903	0.028811	-0.0151897	0.050415	0.00551892	-0.00185128	0.0494186	-0.155728	0.00564727
STX18	9037-1	1	-0.000498744	-0.0942739	-0.024639	0.0105033	-0.0353748	-0.0273248	0.0155453	0.0330158	0.000848161	0.00279294	0.0538779	0.025264	-0.0298077	0.0045949	0.0484648	0.00322571
JTB	9038-12	1	0.0715884	-0.190401	-0.195706	-0.18295	-0.105232	-0.053421	-0.107569	-0.408254	-0.171268	-0.137269	-0.226581	0.0970124	-0.0780698	0.0780207	0.00164766	-0.144619
TOR1AIP1	9039-47	1	-0.129436	-0.20203	-0.109231	0.237949	0.125304	0.149277	-0.028955	0.0803557	-0.0262113	0.0298735	0.099132	-0.00952729	0.0908059	-0.0477301	0.0283671	-0.0105308
EPDR1	9040-144	1	0.0125785	-0.152855	-0.11722	0.0200033	-0.0502034	0.0267093	0.0830659	0.0911727	0.0447614	0.00445094	0.120878	0.0264166	0.00343002	0.0116729	-0.0272935	-0.0322473
SLC27A2	9045-3	1	0.0436588	0.244309	-0.0583056	0.0238321	0.0758702	0.0113832	0.0963787	0.11579	0.00943033	0.0405874	0.0801923	-0.00707239	-0.0549159	-0.099792	0.185095	-0.034338
RSRP1	9050-170	1	-0.0228926	-0.156766	0.184486	0.00551244	0.00513866	-0.00850271	-0.044894	-0.00507955	-0.00146768	-0.0285734	0.0248679	-0.0208666	0.0322445	0.0639628	-0.111831	0.00872215
IL32	9051-13	1	0.00102073	-0.108213	0.105036	0.0381127	-0.0172808	-0.000253569	-0.0109485	0.00997569	0.0141871	0.00356855	0.0247319	0.0247505	-0.0112909	0.0122181	-0.0507111	0.026869
MYZAP	9055-81	1	-0.025126	-0.160248	0.211922	0.0127013	0.0167922	-0.0604279	-0.067111	-0.0182196	-0.0373877	0.003874	-0.0146262	-0.0534293	0.00724128	0.0645497	-0.0147695	0.0619267
IGSF9B	9060-27	1	-0.0175529	-0.213203	0.0724583	0.0125672	-0.062806	-0.031934	0.00646434	0.0288139	0.00967785	0.00187813	0.0730781	0.0124252	0.0307061	0.0481411	-0.0283454	-0.0252859
ARHGEF10	9061-3	1	-0.102752	0.213987	-0.0709427	0.33432	0.00102936	0.104305	0.335998	0.368179	0.160391	0.0563856	0.269313	0.033695	0.121791	-0.224697	0.00794878	0.0479264
RNF215	9064-12	1	0.0663283	0.495415	-0.00228113	-0.00556508	0.0856431	0.0622248	0.1831	0.177648	0.0814865	0.0731339	0.117858	0.00592575	-0.096403	-0.127106	-0.422217	-0.0850329
C17orf67	9070-1	1	0.0154824	0.0929317	0.136576	0.025026	0.0377001	0.0102563	0.0335535	0.0312102	-0.00814627	0.0192858	0.00303937	0.0157926	-0.00800264	-0.0229106	-0.0128744	-0.00433757
FAXDC2	9074-6	1	-0.00839955	-0.176205	-0.0929578	0.0873396	0.00977134	0.044006	0.0308309	0.0369627	0.0208669	0.014799	0.0677896	0.0275315	0.0392389	-0.0322895	-0.043801	-0.0246964
KIAA1024	9075-121	1	0.00296116	-0.173047	0.207367	0.00581328	-0.0487539	-0.0133533	-0.00682264	0.0359119	0.00722169	0.00448287	0.0357812	-0.00406238	0.0118294	0.0456314	-0.0965422	0.0542118
MAN1A2	9077-10	1	-0.115542	-0.267525	0.0600923	-0.0770988	0.0802223	-0.0707732	-0.340656	-0.0694459	0.0909599	-0.0427487	-0.0611994	0.0128974	0.249435	0.162222	-0.0302599	0.0933253
SNTB1	9078-207	1	0.0718314	0.92981	0.0865473	0.0263542	0.0110695	-0.0165357	0.350668	0.336691	0.139495	0.123828	0.245197	0.115003	0.00341513	-0.145755	0.088717	-0.101871
NHLRC3	9087-8	1	-0.0112426	-0.0664112	-0.0320521	0.0376712	0.215238	0.0164907	-0.0784342	0.0416686	0.0191107	-0.00795421	0.0495012	-0.00497911	0.0115318	0.000917483	0.0187525	-0.0150241
JPH3	9089-77	1	-0.0247689	-0.111432	0.067476	0.0970617	-0.0141964	0.00593834	0.0389617	0.0528293	0.00515608	-0.0153277	0.0368735	-0.0317452	0.0451149	-0.0452753	-0.0478827	0.0866721
SYTL4	9090-9	1	0.06398	0.828189	0.200963	-0.0579375	-0.0290845	-0.0664649	0.240127	0.23195	0.119548	0.111367	0.140241	0.133057	0.00721196	-0.0350678	0.0568439	-0.0891911
ANGPTL1	9092-33	1	-0.0178706	-0.161352	-0.148471	0.0521962	-0.00308011	0.0648982	0.0136654	-0.0473962	-0.0678038	-0.00507143	-0.0609751	-0.0562218	-0.0909396	-0.0631865	-0.0626971	0.0573637
CLEC4C	9094-5	1	0.00531727	-0.12085	0.094657	-0.0985839	0.00255033	-0.0464245	-0.202161	-0.1936	-0.00643372	-0.0159077	-0.156007	-0.0398734	0.0425971	0.111675	0.00747635	0.0431823
KIAA1324	9097-5	1	-0.0127646	-0.164428	0.130118	0.0154309	-0.0696447	-0.0232073	0.0226934	0.0332116	0.00952547	-0.00681556	0.0669014	0.0122895	0.00502009	0.0483459	-0.0563434	0.00547427
SYT5	9099-19	1	0.00653197	-0.112933	-0.0328603	-0.0121171	-0.0051772	0.025044	-0.0235361	-0.0218919	-0.00835008	-0.0147407	-0.0031544	-0.00742313	-0.0243171	-0.0104171	-0.0589256	-0.0348911
C5orf46	9100-32	1	0.0936863	0.902077	0.0758633	-0.0115279	-0.0411307	-0.021466	0.339425	0.301549	0.134601	0.119535	0.245935	0.141223	0.0130292	-0.120582	0.123732	-0.162846
ZFYVE27	9102-28	1	0.0102141	0.320678	0.179628	-0.00888541	0.129417	-0.0609785	0.00454387	0.0344481	0.0172307	0.0314756	0.0121756	0.00793368	0.0091204	-0.0198654	0.0148225	-0.0499141
LYSMD4	9106-87	1	-0.0229567	-0.160413	-0.0158871	0.0567331	-0.0879101	0.0167891	0.0724747	0.0655888	0.0531084	-0.0132973	0.0928351	0.00470171	0.00253424	-0.000246132	-0.0102519	-0.0116906
ARMC10	9107-59	1	-0.0241899	-0.0895356	-0.029055	0.0540499	0.0153215	0.0702729	0.0385844	0.0281687	-0.0149343	-0.0215219	0.0401989	0.00145626	-0.0114315	-0.0799475	0.0343212	0.0096191
JPH4	9111-40	1	0.00604049	-0.164965	0.0569575	0.0932119	0.0191406	0.0164242	0.0242421	0.0634938	0.0406017	0.00332172	0.0719699	-0.00524496	0.0677039	0.00925653	-0.104269	0.0147715
UMODL1	9114-84	1	-0.0278064	-0.166279	-0.107417	0.110658	-0.0557666	0.0422892	0.105114	0.10619	0.0578217	-0.0279247	0.123481	-0.00743302	0.00630522	-0.0626119	0.00416051	0.0263177
ADAMDEC1	9115-78	1	0.00505621	-0.133445	0.170626	0.0149963	-0.0266389	-0.0217741	-0.0277886	0.0444926	0.00545143	0.0321757	-0.00275335	-0.0256061	0.011567	0.0695255	-0.0521353	0.0184795
HEPACAM2	9116-28	1	-0.0151376	-0.2132	-0.258494	0.0434022	-0.0332562	0.0522284	0.0791675	0.111068	0.0552979	0.0128121	0.155805	0.0304498	0.0535941	-0.0300217	-0.00184906	-0.0510101
IL36G	9117-4	1	-0.0208525	-0.10866	0.144951	-0.000638954	0.123128	-0.0417108	-0.114398	-0.0504151	-0.0225931	0.00414705	-0.0259591	0.0286664	0.0215648	0.0425606	0.0136495	0.0123804
FUT2	9121-28	1	0.00547408	-0.168196	-0.0343921	0.0273457	0.0159323	0.0471378	0.000168464	0.00984015	0.0193737	-0.00263408	0.0624988	0.0166209	0.00941358	-0.00548845	-0.0742199	-0.0543896
DOS	9123-18	1	-0.0028426	-0.131183	0.0536708	-0.0243216	-0.0131758	-0.0213093	-0.0120987	0.00234207	-0.0218726	0.0319366	0.0391306	-0.0224082	-0.0113729	0.0446241	-0.0595768	-0.0423558
MASP1	9125-23	1	-0.0225343	-0.176784	-0.120646	0.0887607	-0.113632	0.0103975	0.116487	0.107553	0.0588627	-0.0143397	0.126055	0.0354819	0.0469381	-0.037248	0.197875	0.0126188
NT5DC3	9126-171	1	0.016106	0.0795876	0.104988	0.000796517	0.0348673	-0.00927833	0.030488	0.0402489	0.027539	0.0673468	0.01356	-0.0189844	-0.0482124	0.0149442	-0.404016	-0.015624
SLC26A5	9127-4	1	-0.032429	-0.120847	0.161227	0.00339113	0.0468198	-0.0242484	-0.0696945	-0.0216616	0.0241908	0.0161725	-0.00129652	-0.043056	0.0248164	0.0573125	-0.132275	0.0239533
CSRP3	9171-11	1	0.0854355	0.611876	0.285859	-0.0816478	-0.0266753	-0.0881385	0.104848	-0.0709946	-0.368913	0.0827296	-0.143207	0.0754048	-0.142552	-0.0252173	0.0546898	-0.00333331
MMP8	9172-69	1	-0.0286817	-0.073414	-0.0762616	0.0660961	0.00457316	-0.038178	0.0328471	0.019736	-0.00805454	8.2e-05	-0.0111445	-0.0427266	0.0102391	-0.139923	0.0285176	0.0574384
DSCAM	9175-48	1	-0.0171339	-0.181635	-0.0694342	-0.0400054	-0.0560876	0.0389754	-0.0745692	-0.0125359	0.0317451	-0.00121304	0.000506269	-0.0192122	0.0265194	0.0416105	-0.00487091	0.0278646
LRP1	9182-3	1	-0.0165507	-0.191622	0.101462	-0.10429	0.0571598	-0.087362	-0.338446	-0.231779	-0.110981	-0.0330127	-0.183316	0.0294843	-0.0126286	0.185214	0.124142	-0.00183957
IFNAR1	9183-7	1	-0.0298511	-0.191154	0.218103	-0.129411	0.147904	-0.0915142	-0.389045	-0.237039	-0.098671	-0.0582826	-0.194836	-0.0149541	0.0138591	0.140513	-0.0124933	0.0795273
TFF1	9185-15	1	0.00816002	-0.160816	0.0953036	-0.0913724	0.150404	-0.0571632	-0.349158	-0.0908101	-0.0297016	0.0310527	-0.101501	-0.0395821	0.104669	0.209176	0.0384012	-0.0542699
CD63	9190-7	1	-0.00606689	-0.0997811	-0.00998926	0.026456	0.00318139	0.0110151	-0.0299115	0.00993326	-0.0351917	0.00153437	-0.0172046	-0.0376378	-0.00210376	-0.00824715	0.132501	0.0380442
TAGLN2	9201-13	1	0.0782905	0.90766	0.157961	0.0399239	0.077725	-0.0541533	0.34609	0.374107	0.157396	0.166136	0.276006	0.0964631	0.0107158	-0.0842297	0.0732904	-0.161124
ATP5O	9202-309	1	0.0630994	0.506217	0.195365	-0.0100051	0.0237976	-0.122156	0.15519	0.166921	0.067244	0.0765459	0.0522183	0.094824	-0.0556146	0.0171067	-0.00876408	0.0214668
CTSF	9212-22	1	-0.0407317	-0.200132	0.0182626	-0.00481417	0.110863	0.0078186	-0.190344	0.00718605	0.084515	-0.00345534	0.0448628	-0.023358	0.140319	0.0887628	-0.00229066	0.0245236
USP25	9215-117	1	-0.0281232	0.0593421	-0.119207	0.109302	-0.0495117	0.0691814	0.202779	0.176814	0.0834098	-0.0144601	0.173879	0.0153916	0.0696935	-0.0856802	0.00208292	0.0183275
PLXNB2	9216-100	1	-0.0368742	-0.257381	0.178807	-0.0840329	0.0448301	-0.159676	-0.387135	-0.161662	-0.114479	0.0220038	-0.270368	-0.0259904	-0.0779976	0.190412	-0.00760054	0.21213
NENF	9219-70	1	-0.00969009	-0.0695393	0.0898707	-0.000133072	0.00634525	-0.000168781	-0.0375121	-0.0533176	-0.0152979	-0.0314567	-0.0345379	-0.00171453	-0.0183937	0.0371194	-0.0509223	0.0126157
EPHB3	9220-7	1	-5.31e-05	-0.0750408	0.0374691	-0.00961138	0.0316319	-0.0290581	-0.0430293	-0.0411054	0.0020653	0.00141437	-0.0306682	-0.00767033	-0.0272629	0.0111773	-0.0267704	0.027748
ITPRIPL1	9221-6	1	0.0515784	0.718385	0.0588948	-0.00281365	0.00717858	-0.0363098	0.239077	0.16532	0.108329	0.104284	0.0812498	0.0294283	0.00713243	-0.0642835	0.0479559	-0.118023
MANF	9223-11	1	0.077713	0.93111	0.160763	-0.00794425	-0.0804398	-0.0390886	0.372638	0.354284	0.161175	0.131889	0.252672	0.14085	0.0282643	-0.0753744	0.0777225	-0.128839
TFPI2	9233-71	1	-0.016509	-0.171101	-0.0342428	-0.142683	0.079127	-0.0182287	-0.24719	-0.20973	0.0107833	-0.0237817	-0.17798	0.0710142	0.118256	0.0950301	-0.0058401	-0.0127478
PLXDC1	9235-3	1	-0.127596	-0.119919	0.0766186	0.0154961	0.0351193	-0.0522021	-0.0726727	-0.118304	-0.0374204	-0.00920966	-0.0639511	-0.015395	-0.0343239	-0.00751047	0.0107994	0.00978253
PPT1	9244-27	1	0.0514838	0.235579	0.0696903	-0.113868	-0.155021	-0.0994884	0.0945034	-0.0240156	-0.023151	0.0288	-0.0618794	0.00962164	-0.238018	-0.0879503	0.061431	0.0788905
MYDGF	9248-36	1	-0.000364084	0.128748	0.143016	0.00838065	-0.00422049	-0.0423086	0.0343858	-0.0563099	-0.0194928	0.01854	-0.0754111	0.024401	-0.00392893	-0.0532698	-0.0393597	0.0177543
TMEM9	9249-17	1	-0.00960429	-0.0990067	0.104405	-0.0594786	-0.02375	-0.0475937	-0.0698338	-0.133282	-0.0510564	-0.0423954	-0.0855011	0.0127834	-0.0451897	0.0569045	-0.0724357	0.00962687
MAN2B2	9251-28	1	-0.0375267	-0.148315	-0.0696574	0.0058444	0.0882113	0.00396073	-0.12136	-0.145126	-0.0497172	-0.0742546	-0.102338	-0.0521793	-0.0350237	-0.057419	0.030881	0.123032
NPTX1	9256-78	1	-0.00614764	-0.171121	0.0332527	-0.133878	0.0786181	-0.0409419	-0.316897	-0.0496506	0.0791497	-0.0230506	0.034809	0.0407502	0.181571	0.205722	0.00114473	-0.0627102
TACO1	9257-14	1	0.0504705	0.548075	0.237774	-0.0054022	-0.0340239	-0.0858341	0.182606	0.189048	0.0509854	0.0782592	0.0915785	0.0336593	-0.017001	-0.00305457	0.0701934	0.00297922
SIAE	9263-57	1	-0.0278007	0.298971	0.189548	0.0438427	0.0875854	-0.0350749	0.037743	0.102218	-0.00118146	0.0530701	0.000246132	-0.0794006	-0.0354537	-0.0115974	0.00439042	0.0505219
CTSO	9264-11	1	-0.0599306	-0.183708	0.185661	-0.108502	0.0442927	-0.102778	-0.299395	-0.387497	-0.165899	-0.0699122	-0.381085	-0.0109477	-0.116432	0.0740364	0.0168958	0.239633
CPA4	9267-2	1	-0.00677549	-0.0576407	0.0174229	-0.0155048	0.0322628	-0.0137698	-0.073874	-0.0624987	-0.0265494	-0.0222576	-0.0490085	-0.0106873	-0.0247665	0.0331351	-0.0225602	-0.00388272
CD44	9283-8	1	0.0165404	-0.0950872	0.0434577	0.00419152	-0.00185792	-0.0102858	0.000187871	-0.0227678	-0.0120611	0.00999737	0.00203232	-0.0110445	-0.0119436	0.0171959	-0.0745667	-0.0361351
SPR	9287-6	1	-0.00365018	-0.12967	-0.0445324	0.0229263	0.14496	0.0586909	-0.0789228	-0.0198068	-0.0186828	-0.000551106	0.00120193	-0.0140695	0.0163097	-0.0792591	-0.0419222	-0.0239651
FKBP7	9288-7	1	0.0682359	0.552915	0.320288	-0.134933	-0.041149	-0.096782	0.0185908	-0.174047	-0.084281	0.0140322	-0.152901	0.100725	-0.0321804	0.0675014	0.0394522	-0.119055
RMDN3	9290-8	1	0.021196	-0.117325	0.130451	-0.0249039	-0.00609606	-0.0335727	-0.0375785	0.00552024	0.0266676	0.00625462	0.00213763	-0.0190097	0.00800673	0.0450845	-0.114429	-0.00802754
B3GNT8	9297-12	1	-0.0313667	-0.177715	0.148739	-0.105589	0.178663	-0.0712649	-0.321052	-0.197363	-0.108966	-0.0393123	-0.190901	-0.13788	-0.0779972	0.0112007	-0.0163027	0.108252
GADD45GIP1	9302-90	1	0.000920955	-0.221528	-0.166406	0.0332662	-0.00879792	0.0512014	0.00105542	0.0296692	-0.00202928	-0.0158981	0.0788504	-0.00461686	-0.000877485	-0.0154167	0.00849287	-0.0411687
DEFB118	9306-7	1	-0.00867478	-0.179084	0.0839503	-0.0231663	0.0135979	-0.0207364	-0.0608667	-0.023645	-0.0321802	0.00874564	-0.00974442	-0.0562973	-0.0390084	0.0333319	-0.0619154	0.0308353
CBLN1	9313-27	1	-0.0285281	-0.156408	0.0198592	-0.182678	0.114451	-0.0279388	-0.386984	-0.142711	0.0308097	0.000318097	-0.049111	-0.0352591	0.0936912	0.196649	-0.00933701	-0.115832
PSG5	9314-9	1	0.00871937	-0.181297	-0.196716	-0.0682374	0.053109	0.367549	-0.100425	-0.101896	-0.0690582	-0.0351861	-0.014365	0.017309	-0.0381678	-0.136885	0.111637	-0.0410416
LYPD1	9327-3	1	-0.00515306	-0.15546	-0.0576299	0.0143234	0.0588993	-0.000210972	-0.0505338	-0.0271979	-0.0136565	-0.00970877	0.00827676	0.0102998	-0.0194083	-0.0416293	-0.00971248	0.0105756
TREML1	9329-28	1	0.0441627	0.670955	0.115976	0.0765049	0.0878997	-0.0376242	0.229812	0.236519	0.101645	0.118251	0.179422	0.0812589	0.0464267	-0.0761127	-0.00410036	-0.109827
ERP27	9333-59	1	0.0427574	-0.0932045	0.0872931	-0.0273312	-0.0411866	-0.0379754	-0.0120441	-0.0561751	-0.0429354	-0.0711511	-0.0273996	-0.00936282	-0.0138378	0.031525	-0.0183763	0.0106818
FKBP2	9339-204	1	0.054489	0.820026	0.0104544	0.0237098	-0.027786	0.0190455	0.355714	0.309644	0.132403	0.118109	0.219849	0.0634503	-0.00556752	-0.152672	0.0421433	-0.10307
FKBP14	9340-17	1	0.0503756	0.62737	0.271611	-0.0109514	0.0346816	-0.0457915	0.126246	0.084777	0.0330417	0.0745602	0.0254686	0.0604615	-0.0306827	-0.0567286	0.00316084	-0.0334128
PDGFD	9341-1	1	0.0861642	0.503	0.23571	-0.14955	-0.092062	-0.0933745	0.0568292	-0.0510428	0.035476	0.0618295	-0.0680205	0.0722141	0.0538521	0.142579	0.059857	-0.172029
WFDC13	9345-436	1	-0.0222774	0.210566	0.145854	0.0880492	0.101803	-0.00570236	0.0857596	0.106228	0.0556192	0.046419	0.0731176	-0.0510802	0.0368661	-0.0706291	0.00793233	-0.0047095
FSTL4	9350-3	1	-0.0426188	-0.204968	-0.0456232	-0.000122431	-0.0120238	0.00671297	-0.076829	0.0219085	0.00756991	-0.0285534	0.0189826	-0.00860568	0.0317124	-0.0106682	0.198835	0.0644191
CREG1	9357-4	1	-0.0246065	-0.102892	0.0257345	0.00458879	0.014242	0.0917138	-0.0760191	0.0146873	0.0183096	0.00570887	-0.0727857	-0.0818596	-0.119888	-0.0421022	-0.0716777	0.274423
EDIL3	9360-33	1	-0.0482085	-0.398929	0.101338	-0.106194	0.209923	-0.0763255	-0.543431	-0.275143	-0.130931	-0.0653776	-0.218067	-0.0451621	0.0271363	0.211095	-0.0177996	0.0595713
EYS	9365-91	1	-0.0071301	-0.0843427	-0.096006	0.0435047	-0.0433114	0.0344024	0.0637596	0.0370628	-0.0184592	-0.000870991	0.0499669	-0.0145951	-0.0179724	-0.0403842	0.0382574	-0.00459589
IL21R	9366-54	1	0.0368484	0.330105	0.0579279	0.0537293	0.0981599	0.0338361	0.150214	0.00651865	0.0206673	0.0669191	-0.177108	-0.12578	-0.0413078	-0.101337	-0.143338	0.0449723
LRTM1	9368-64	1	-0.00821124	-0.169509	0.15036	-0.0791053	0.0703143	-0.0480856	-0.189019	-0.141456	-0.107956	-0.0157459	-0.0681256	-0.0233741	-0.0435352	0.0919744	-0.0335766	-0.0323267
GGH	9370-69	1	-0.0541526	-0.117392	-0.123837	0.156932	-0.110733	-0.0203884	0.135486	0.117084	0.0387918	0.0732439	-0.0261764	0.0853125	-0.0148255	0.0427663	-0.00373292	0.102486
PLA2G12B	9380-2	1	-0.150796	-0.170684	-0.148332	0.124235	0.250599	0.0422058	-0.12535	0.159159	0.129845	-0.0261244	0.220088	0.0187156	0.372776	0.0316852	0.0121525	-0.0112693
GAA	9385-4	1	-0.0749702	-0.147453	0.161629	-0.0765497	-0.138016	-0.045438	-0.269737	-0.217054	-0.069234	-0.104289	-0.29561	-0.0187248	-0.0936927	0.0612317	0.121748	0.392454
MCEE	9388-18	1	0.0490282	0.194746	0.143757	-0.019676	0.0225908	-0.0333605	0.036406	0.0290115	-0.0017787	0.0310035	-0.000824485	0.0257608	-0.0601739	-0.00183986	0.0842626	0.00350064
CPQ	9394-19	1	-0.0629751	-0.18071	0.00637953	0.0410746	0.205339	0.0102011	-0.203866	0.0434411	0.106151	0.0338469	0.0153359	-0.0493767	0.14045	0.0754349	-0.0591541	0.121203
GALP	9398-30	1	-0.0431999	-0.121452	-0.033804	0.162956	0.0341427	0.0621525	0.0433582	0.0585079	0.0335808	-0.00925212	0.0511549	-0.0358915	0.00492461	-0.103329	-0.0429571	0.0975217
TRABD2A	9401-57	1	0.047424	0.685084	0.287605	-0.136359	-0.0536861	-0.0874997	0.0878528	-0.115122	-0.00418466	0.0241568	-0.0958915	0.0116778	-0.0318531	0.00565807	0.0825495	-0.10686
ACVR2B	9412-52	1	-0.0302806	-0.255937	-0.0701673	0.0336863	-0.0712584	0.0131628	0.0196197	0.04678	0.0465041	-0.0174953	0.100876	-0.0145771	0.0499825	0.00859232	-0.011625	0.0128808
CPM	9416-77	1	-0.204257	-0.224161	0.0830889	0.116872	0.00529778	-0.050545	-0.0698554	-0.0816981	-0.00303986	-0.108334	-0.16671	-0.0887125	0.012954	-0.132826	-0.0220803	0.484865
C19orf18	9445-44	1	-0.00383162	-0.126242	0.205033	0.0185572	0.0285812	-0.0491021	-0.0728807	-0.0335471	0.00304693	-0.00472497	-0.0340394	0.0027947	0.025766	0.0378951	-0.114662	0.0281526
METTL24	9470-15	1	-0.00447292	-0.13622	0.216311	-0.0713685	0.0140008	-0.0837448	-0.199985	-0.16394	-0.079184	-0.0259365	-0.164937	-0.017226	-0.0560377	0.0927287	-0.0018568	0.112341
ASGR2	9474-22	1	0.00654432	-0.0762644	0.137429	-0.0256601	-0.0133196	-0.0334472	-0.0150812	-0.0325526	-0.00157553	-0.0067202	0.0164667	-0.000175878	0.000512576	0.0426765	-0.0431411	-0.0202782
GPX5	9475-22	1	0.0229218	-0.0890363	0.0859977	0.00190954	-0.0255419	-0.0243611	-0.00109596	-0.0059467	-0.0223982	-0.014249	0.0152952	-0.00218586	-0.059416	0.0500199	0.0230764	-0.0218865
PRPSAP1	9478-69	1	0.000902552	0.559647	0.327557	0.0328558	0.135649	-0.0740006	0.126486	0.164634	0.023649	0.0945281	0.081654	-0.216082	-0.0378494	-0.0650836	-0.00648321	-0.00295468
NUDT9	9482-110	1	-0.00400635	0.470898	0.168874	-0.0188016	-0.0450735	-0.0884953	0.199817	-0.021959	0.047109	0.00294306	0.00345856	-0.0064917	-0.0032796	-0.0571201	-0.0321048	-0.0183311
DSG2	9484-75	1	-0.00959025	-0.247	0.132823	-0.276718	0.142337	-0.220087	-0.521314	-0.451173	-0.0741739	-0.0426115	-0.225373	0.0378766	0.12439	0.418004	-0.0808614	-0.217292
DEFB125	9486-13	1	0.0202097	-0.105232	0.045029	0.0120036	-0.0187454	-0.040174	-0.00762577	-0.00782877	0.00107142	0.0236439	0.0236942	0.00501514	-0.0141534	0.0355605	0.0253276	-0.03196
NMS	9503-1	1	0.0125083	-0.103639	-0.0252153	0.00577656	-0.00573871	-0.0429834	0.0327029	0.0653841	0.0109245	0.0236757	0.098246	-0.0170685	-0.107062	-0.0477715	0.0319055	-0.00757484
RAB27A	9504-19	1	0.0343717	-0.0925731	0.0973262	-0.0608276	0.00361961	-0.0318368	-0.184649	-0.0822398	0.00550113	0.0181561	-0.0739873	-0.0193122	-0.0112196	0.0838429	-0.123879	0.0178072
TMEM38B	9509-4	1	-0.00411502	0.31852	0.139215	0.0478018	-0.0198192	-0.0317279	0.168137	0.120854	0.0167595	0.0622833	0.0689172	-0.0156202	-0.0256535	-0.0511379	0.0288157	-0.0211704
FGF22	9513-9	1	0.0136907	-0.136012	0.084749	0.0101683	-0.0535008	-0.0111435	-0.00543857	0.0229695	0.0233621	0.00181857	0.010366	-0.0176827	-0.00597936	0.0359872	-0.0183847	0.0197554
AIFM1	9522-3	1	0.0310184	0.284369	0.119544	0.0220508	0.0168734	-0.0126155	0.123868	0.088821	0.00709451	0.0244877	0.075972	0.0020875	-0.0631452	-0.0567518	-0.0235446	-0.0133193
ITM2C	9523-34	1	0.0170106	-0.130778	0.0159607	0.0194624	-0.0101123	0.00496958	0.0097767	0.011661	0.017657	0.00178495	0.0363498	0.016372	-0.00168725	-0.0105532	-0.0477717	-0.0280784
SPATA31D4	9524-46	1	-0.047492	-0.14359	-0.0155746	0.112183	-0.0410693	0.0145718	0.0678371	0.00539474	-0.0208649	-0.0411511	0.0115891	-0.0219738	-0.00106489	-0.0546986	-0.0445968	0.0554086
LST1	9531-24	1	0.044941	0.586913	0.373288	-0.110889	-0.0117386	-0.0918989	-0.0050431	-0.127804	-0.0649965	0.0597011	-0.292217	0.042476	-0.105891	0.0686049	0.0324046	-0.00427275
WBP1L	9532-5	1	-0.00300285	-0.0695717	-0.0400362	0.0171645	-0.0480961	-0.00606383	0.0325899	0.00890459	-0.00338574	0.00310006	0.0167627	0.0214908	-0.00054947	0.00516242	0.13437	-0.00403557
EDDM3A	9536-16	1	0.0679644	0.371977	-0.129667	0.00106143	-0.00328106	0.0573292	0.195233	0.127213	0.0191353	0.0452527	0.0708896	0.0411293	-0.155725	-0.110222	-0.0968049	-0.066782
COG8	9543-131	1	-0.0109657	-0.0754081	0.107874	0.0330496	0.095751	-0.0447302	-0.0586074	-0.0396206	-0.0267117	-0.0219989	-0.0305505	-0.00310429	-0.0164804	0.0138825	-0.0699853	-0.0016442
EMID1	9547-29	1	-0.0448188	-0.166257	0.186434	0.00788135	0.0550154	-0.0643998	-0.103102	-0.0721658	-0.0359833	0.00435266	-0.0572901	-0.00119335	0.0193528	0.0322296	-0.0504708	0.0436272
TTC17	9550-153	1	0.00667581	-0.123149	0.0549367	0.0266985	0.0124839	0.000730662	-0.00729384	-0.00922571	-0.0112528	0.00984714	0.0322991	0.0302179	0.00543949	0.000136125	-0.0864119	-0.014876
PAWR	9565-6	1	0.0311883	0.685742	0.234692	-0.0094426	0.00133352	-0.0556668	0.225481	0.136153	0.0631404	0.0363954	0.115728	0.0750199	-0.00936155	-0.120675	0.0891389	-0.0566322
FCAMR	9568-289	1	0.0141434	0.0717098	0.0860439	0.00559937	-0.0291135	-0.0257903	0.0376404	0.0308605	-0.00397533	0.0154168	0.0296102	0.00283811	-0.0574618	-0.0191607	0.0175522	0.0183817
TXNDC11	9573-108	1	-0.030871	-0.135805	0.182397	0.0297394	0.0132645	-0.0410467	-0.0467606	-0.0307001	0.00223883	0.00226198	-0.0113762	0.011459	0.0375238	0.0602235	-0.0525796	0.038024
BIN1	9574-11	1	-0.00378499	-0.0709906	-0.0524515	-0.0100113	0.00320266	-0.00292979	-0.0283171	0.025997	-0.131845	0.0284422	-0.0241621	0.0318483	-0.0337523	0.00527758	0.0495257	0.0433183
MNX1	9576-58	1	-0.0345668	-0.219024	-0.1188	0.0272086	-0.090752	0.0431156	0.0441847	-0.0133292	0.00635972	-0.047129	0.0216479	0.0439683	0.0275131	-0.00303403	0.034545	-0.021056
MANSC4	9578-263	1	0.000438854	-0.111471	0.105831	-0.104929	-0.0482846	-0.0170433	-0.115696	-0.180477	-0.0487818	-0.0405708	-0.140834	-0.021716	-0.0154635	0.0487816	-0.0217546	0.0210811
SUSD1	9582-93	1	-0.0234936	-0.128385	0.0822756	0.00200123	-0.00408424	-0.0265761	-0.0365306	-0.000627048	-0.00216415	-0.0157525	0.0185813	0.00426011	0.0130395	0.0515141	-0.00951818	0.00509857
CLMP	9585-80	1	0.0142067	-0.108193	0.0907352	-0.0066053	-0.0125538	-0.0499092	-0.0281777	-0.020911	-0.0305227	-0.0244981	-0.00543786	-0.00519883	-0.0113194	0.0364373	0.000938711	0.005031
SLC30A5	9594-30	1	0.0627619	0.786359	0.182786	0.0114408	0.0780788	-0.0508648	0.238774	0.274283	0.124361	0.126275	0.207305	0.021388	0.00327493	-0.0963268	0.0117116	-0.0934246
CSMD1	9598-23	1	0.012442	0.589222	0.291519	0.0466844	0.116128	-0.0219891	0.13673	0.209753	0.10922	0.0692614	0.112984	-0.09381	0.0846672	-0.0680453	-0.100622	-0.00547752
THSD7A	9600-55	1	-0.0149006	-0.071304	0.103511	0.0169046	0.0105139	-0.0377494	-0.00997281	0.0327806	0.0102582	-0.0116652	0.0437985	-0.00131947	0.0141293	0.0245425	-0.0292419	-0.00316515
NUP210L	9606-4	1	0.0388153	-0.101178	0.0587054	-0.0627261	-0.0191174	-0.0517082	-0.0657523	-0.0579811	-0.0485546	0.0150339	-0.00399988	0.0513053	-0.0134029	0.0912549	-0.0225591	-0.0753989
MMP16	9719-145	1	-0.0125066	-0.112933	0.0984302	-0.0433299	-0.0351858	-0.0250905	-0.0847218	-0.132164	-0.06767	0.00514358	-0.0880398	0.0132586	-0.0157251	0.0772881	-0.0471516	-0.0475517
FAF2	9738-7	1	0.0569546	0.783675	0.206655	-0.0661381	-0.0428336	-0.0539256	0.229532	0.151311	0.0874684	0.0746438	0.07259	0.088113	0.0162199	-0.0728775	0.0871609	-0.0565651
DDX39B	9742-59	1	-0.0130846	0.513905	0.322319	-0.000497427	-0.0345313	-0.0454739	0.104281	0.0152865	-0.0048826	0.0592459	-0.318342	-0.237432	-0.0605707	-0.0355626	0.0147972	0.227836
DNAJA4	9744-139	1	0.0223193	0.578474	0.318369	-0.00361964	0.129085	-0.0632344	0.0648824	0.111908	-0.0296076	0.0765339	-0.101643	-0.488306	-0.0784915	-0.0478658	0.0443833	0.126249
EIF4E2	9745-20	1	0.0103224	0.302694	-0.02688	0.0364966	-0.0408402	0.062499	0.19776	0.190552	0.0520437	0.0470283	0.118004	-0.0109938	-0.0179264	-0.0537318	0.0330224	-0.0441727
MARK3	9747-48	1	0.028099	0.430337	0.105296	0.0716479	0.203283	-0.00769087	0.121234	0.0800083	0.0235724	0.0614464	0.0555018	-0.103686	-0.0304961	-0.168958	-0.0409705	-0.0289299
GSTM3	9748-31	1	0.0429511	0.399211	0.154902	0.0134896	0.139095	-0.0223059	0.0833376	0.120992	-0.0114089	0.0689777	0.0576166	0.0146838	-0.0596925	-0.0400742	-0.0708941	-0.0520272
YBX1	9751-72	1	0.0318668	0.382976	0.274723	0.00239912	-0.0416411	-0.0667707	0.110829	-0.155391	-0.115252	-0.0271509	-0.334135	-0.34628	-0.0880916	-0.0559261	-0.0223619	0.154678
EZR	9753-17	1	0.0769359	0.876399	0.218726	0.0127224	0.0709535	-0.0995162	0.234742	0.349421	0.117525	0.162578	0.154817	0.0680658	0.0271594	-0.031893	0.0437073	-0.074604
ENAH	9757-29	1	0.0324145	0.758645	0.278704	0.0274674	0.0300533	-0.0251388	0.226805	0.209093	0.0860873	0.0956611	0.106521	0.0835883	0.00714634	-0.0625877	0.0320531	-0.0440445
RPS4X	9758-17	1	0.0149125	0.601166	0.17046	0.116558	-0.0541732	0.0373659	0.237801	0.190724	0.0658186	0.0523988	-0.023382	-0.152899	0.0272767	-0.156352	0.0938715	0.0985414
IDO1	9759-13	1	0.0127501	-0.0848439	0.134846	-0.011881	0.0302335	-0.0349422	-0.0783829	-0.0350676	-0.0152736	0.0346314	-0.0206054	0.0102905	-0.0175557	0.0538672	-0.0458264	0.0361683
VASP	9762-14	1	0.0699543	0.909051	0.244308	-0.0464037	-0.0114493	-0.0794904	0.254921	0.245415	0.0985876	0.11043	0.140352	0.13529	-0.0120889	-0.0486868	0.107329	-0.086397
HNRNPF	9764-79	1	0.0490774	0.918932	0.316815	-0.0121167	0.0286799	-0.0810292	0.243958	0.194143	0.0806523	0.10233	0.0256611	-0.132674	-0.0188868	-0.0988093	0.06111	-0.00429838
NDE1	9765-4	1	0.00462035	0.293281	0.222753	0.021861	0.158456	0.0157429	0.0133254	0.0664733	0.00224038	0.0870229	0.0310638	-0.0432019	-0.0112199	-0.0398337	-0.0223241	-0.0375354
RIPPLY1	9767-22	1	-0.0133205	-0.160171	0.0282866	0.0534992	0.0411334	-0.0129544	-0.0159188	0.0138278	0.00969908	0.0235961	0.031641	-0.0222157	0.0405245	0.0084462	-0.0734196	-0.0199405
NLGN2	9772-153	1	-0.0505115	-0.244109	0.251122	-0.180332	0.0623695	-0.115021	-0.51482	-0.297095	-0.0505994	-0.018082	-0.334953	-0.0480131	-0.0165241	0.281193	-0.0275297	0.119704
RNF150	9774-59	1	-0.0112167	-0.136641	0.0183959	-0.00795443	-0.0555775	-0.010778	0.00983986	0.0237246	0.0179328	0.000859144	0.0601924	0.0362843	-0.0319467	0.0293147	0.0120379	-0.0235904
HERPUD2	9779-63	1	-0.00248201	-0.110512	-0.0564402	0.0116211	-0.066541	0.0360295	0.0302665	0.0293949	0.00441114	-0.00941171	0.036225	-0.00468585	0.00713916	0.0102227	0.110234	0.0146811
DNAJC11	9783-75	1	-0.0213961	-0.190354	0.0666158	0.0164777	-0.0418199	0.0256554	0.0195922	0.0536862	0.00779405	0.028206	0.0640592	0.0126308	0.0414732	0.0326679	-0.0858143	-0.000381068
SYNE2	9789-52	1	0.0644189	0.829337	0.14363	-0.0545157	0.0904498	-0.0272829	0.225158	0.134383	0.0756536	0.100248	0.0507315	-0.0915279	-0.0644059	-0.100664	-0.011142	-0.0957467
IGDCC4	9793-145	1	0.00141459	-0.219001	0.117852	-0.156155	0.28187	-0.201783	-0.501353	-0.0803213	-0.159969	0.0928798	0.0267749	-0.036451	-0.0781551	0.241139	-0.0561313	-0.0746015
ADCK4	9794-17	1	-0.0166226	-0.124769	0.151886	0.000216331	-0.00950364	-0.0100627	-0.0619362	-0.0342165	-0.0199404	-0.0144309	-0.0256831	0.00180944	0.0193199	0.0398178	-0.06024	0.0365801
CEL	9796-4	1	0.0333808	0.515039	0.132922	0.0702441	0.0505582	-0.0174243	0.18948	0.248238	0.0807646	-0.0773785	0.185018	-0.0246348	-0.0101749	-0.0750878	0.183481	-0.0253173
NDUFB8	9800-20	1	-0.0146093	-0.187057	-0.163066	0.0151381	-0.0436251	0.0853627	0.0759211	0.075794	0.0398295	-0.0170889	0.11511	0.0202913	0.0108785	-0.0157003	-0.025711	-0.0600552
PNPLA2	9802-27	1	0.0200268	0.18141	0.212439	0.00975126	0.0631167	-0.0489719	0.0033388	0.0800051	0.0104328	0.0517225	0.0119173	-0.0604507	0.00399644	0.0255046	0.0511543	0.0113906
TNRC6B	9808-41	1	0.0735744	0.544204	0.102807	-0.042098	-0.0297748	-0.0365463	0.214925	-0.00137054	-0.00661983	0.00972378	-0.0327247	0.0101463	-0.0583143	-0.0907668	0.0291058	-0.0726805
ARHGAP1	9815-5	1	0.029703	0.524042	0.339742	0.0149189	0.0495467	-0.134414	0.100619	0.0488076	-3.42e-05	0.0667993	-0.0709821	0.0342386	0.0368947	-0.00658992	-0.00129974	0.0101955
ISOC1	9816-37	1	0.0473717	0.718472	0.332308	0.00260948	0.0748708	-0.0418555	0.139269	0.230332	0.087315	0.119126	0.0507039	0.0129949	-0.00569212	-0.0151181	0.031858	0.0828014
FHIT	9826-135	1	0.0536997	0.754969	0.237191	0.00503642	0.0104461	-0.01836	0.24769	0.256039	0.128077	0.115979	0.162197	-0.0368936	0.0246837	-0.0494104	-0.044361	-0.0943749
LDHC	9828-86	1	0.0134993	-0.106994	0.131905	0.00126271	0.00491056	-0.0545469	-0.00271835	-0.00966075	-0.0503201	4.74e-05	0.0111348	-0.0178077	-0.0929009	0.00903799	-0.0298449	0.0317718
G3BP2	9831-12	1	0.0804599	0.885868	0.325375	-0.0679601	-0.0195819	-0.0865764	0.219444	0.0943417	0.0236647	0.0925986	-0.100854	0.0503094	-0.085272	-0.057326	0.0556204	0.01189
HGD	9832-33	1	0.0248162	0.679021	0.221325	0.0612611	-0.0206334	0.00778813	0.272035	0.253138	0.0734533	0.0256383	0.0156309	0.0288096	-0.0774796	-0.136694	0.0709352	0.40617
ADH1B	9834-62	1	-0.0289951	-0.105138	0.11781	0.021521	0.100917	0.000616484	-0.0955749	-0.066445	-0.027373	-0.00208737	-0.0847243	-0.0189808	-0.00456066	0.0114835	-0.00882954	0.147379
ALDH1A3	9835-16	1	0.0360395	0.534447	-0.147397	0.193462	0.0184537	0.0762734	0.38772	0.430674	0.17931	0.110725	0.379265	-0.0133387	0.0739833	-0.18325	0.0503789	-0.139713
DCK	9836-20	1	-0.0169533	0.161084	-0.182325	0.0929147	0.184617	0.0791063	0.0870236	0.116805	0.0610733	0.0403826	0.103315	-0.038068	0.0401243	-0.155757	0.00346388	0.000566476
SMAD1	9838-4	1	0.0705774	0.85098	0.0656504	0.0722312	-0.0112149	0.00841864	0.364523	0.362383	0.149288	0.114048	0.25756	0.0908752	0.0314738	-0.163667	0.13892	-0.0858524
TIRAP	9839-148	1	0.0842128	0.869695	0.210388	0.00881504	-0.0298222	-0.0420697	0.318459	0.250869	0.0726424	0.119287	0.15164	0.0722064	-0.0675439	-0.0795878	0.0384372	-0.104776
CDC42	9840-2	1	0.0749911	0.906111	0.154638	0.0339666	-0.104516	-0.0301174	0.390897	0.40829	0.171385	0.119681	0.301485	0.108591	0.0395702	-0.102643	0.135406	-0.104465
CTNNB1	9842-2	1	-0.0124548	0.198742	0.113585	-0.0104092	-0.0025786	-0.0191156	0.0712119	0.0829911	0.0412571	0.039836	0.0658306	0.00091181	0.0182194	-0.0377272	0.00239765	-0.0474534
ACTN1	9843-5	1	0.0656649	0.89297	0.145047	0.000189068	-0.0289681	-0.046316	0.360098	0.325174	0.138009	0.108265	0.239034	0.14992	-0.00911632	-0.110753	0.0842087	-0.116811
ARHGDIB	9846-32	1	0.0896645	0.950651	0.182985	-0.0159891	-0.0569063	-0.0745301	0.367496	0.331177	0.135521	0.139607	0.224374	0.091061	-0.0143568	-0.0482061	0.0850712	-0.141391
TGIF2	9847-21	1	-0.0193096	-0.0703179	0.0720818	0.0287948	-0.0125151	-0.0380429	-0.0100203	-0.0266909	-0.0292532	-0.0234467	-0.0315486	0.00259987	-0.030861	-0.00584404	0.0793842	0.0391003
CCNH	9848-22	1	0.0321639	-0.0639013	0.0548734	-0.00441812	-0.0470209	-0.0225343	0.0457668	0.0335326	-0.00441617	0.00746682	-0.0429514	0.00166614	-0.0496871	-0.0195297	-0.0332646	0.0482652
APEX1	9849-13	1	-0.00237243	0.624552	0.293802	0.0205865	-0.0129582	-0.0452918	0.152039	0.0655748	0.0275465	0.0657429	-0.240562	-0.133749	-0.0542193	-0.0366156	0.0265347	0.166071
EIF1AX	9850-38	1	-0.0195569	-0.133671	0.136889	0.0528955	-0.037754	-0.0157217	0.0440814	0.0655414	0.0492726	0.0107688	0.0814138	0.00306041	0.0321951	-0.00639695	-0.0402475	0.0340348
IFIT2	9853-3	1	0.00804365	-0.110079	-0.0620449	0.0400593	-0.0150028	0.28536	0.032678	0.0324274	-0.00994024	-0.00592116	0.0242057	0.00790778	-0.00804748	-0.105327	-0.0189222	0.0251223
RHOA	9855-10	1	0.0867004	0.957192	0.182368	-0.000758967	-0.0229712	-0.0800986	0.36465	0.362732	0.139329	0.148874	0.240339	0.0772665	-0.0283913	-0.0611136	0.0740309	-0.128949
SAT1	9859-180	1	-0.0269179	-0.159113	0.0887823	0.0184707	0.0621789	-0.0151371	-0.0635535	-0.0293575	-0.039914	-0.00185813	0.0029585	-0.0133231	0.00631857	0.00912477	-0.0394817	0.0030537
TPM4	9863-1	1	0.0571271	0.711916	0.211263	0.0171017	-0.0374367	-0.035544	0.289898	0.260366	0.130918	0.085734	0.200232	0.121671	0.0200447	-0.0805275	0.0153702	-0.100409
TTC1	9864-38	1	0.0653434	0.861966	0.20454	-0.0331003	-0.141747	-0.0599576	0.294178	0.325845	0.124808	0.0990845	0.221528	0.113512	0.00833828	-0.0490075	0.202668	-0.0625794
UBE2B	9865-40	1	-0.0021511	-0.165413	0.0472368	0.0126523	-0.0573158	-0.0287606	0.00397475	-0.0037366	0.00230257	-0.0105591	0.0348342	0.0231022	-0.0140494	0.0323135	-0.0529692	-0.0150334
NFKB1	9869-28	1	0.0550445	0.512358	0.199756	-0.0637749	-0.0167619	-0.0575586	0.137917	0.0750271	0.0310431	0.0367239	0.0348704	0.0432685	-0.0608729	-0.059435	0.07758	-0.0521612
CTNNA2	9872-23	1	-0.000624275	-0.129077	0.00421274	-0.0116848	0.0119276	0.00763915	-0.00753085	0.0294625	0.0052754	0.0187242	0.0400087	-0.00607715	-0.00444079	0.0174201	-0.0186891	-0.00780754
ESRRA	9873-17	1	0.0116841	-0.0755806	-0.0226948	-0.0425824	0.0246163	-0.00687786	-0.0775321	-0.0265649	0.00461809	0.0041045	-0.00193755	0.0264087	0.004103	0.0372426	-0.0299794	-0.0221145
CRKL	9877-28	1	0.0815579	0.939028	0.181108	0.0111416	-0.0544666	-0.0352823	0.40303	0.333601	0.135993	0.126488	0.240147	0.0859501	-0.0077815	-0.130292	0.0726795	-0.123451
TDO2	9880-33	1	-0.153135	-0.136464	-0.0422957	0.158845	0.110508	0.0602861	-0.0390619	0.0797655	0.065013	-0.109562	0.0657808	-0.0452916	0.249662	-0.0140753	-0.0311651	0.09836
GLO1	9883-29	1	-0.0181229	0.237676	0.212098	-0.0257668	-0.0611731	-0.0783087	0.0349137	0.0132674	-0.0808841	0.0181235	-0.0469898	-0.489418	-0.116838	-0.0206884	0.136439	0.121548
PPIL1	9884-8	1	0.0426681	0.711067	0.219143	0.0285136	0.0365482	-0.0598743	0.216833	0.234587	0.110006	0.106077	0.164438	-0.0811225	0.0277571	-0.0583528	0.0390028	-0.0923963
XRCC4	9886-28	1	0.0524662	0.521768	0.170338	-0.0213468	-0.0121517	-0.0370073	0.133015	0.0682966	0.0136297	0.0542067	-0.0969234	0.0272576	-0.0448334	-0.021529	0.0890045	0.0155178
OAZ1	9893-27	1	0.0515965	0.345463	0.190381	0.00590289	0.00226815	-0.0282316	0.121448	0.143061	0.0587979	0.0652548	0.09988	0.0485773	-0.0050242	-0.0179761	-0.000902878	-0.0378765
MYO6	9894-13	1	0.0315462	0.338099	0.0107171	-0.0705544	-0.0766067	-0.0115644	0.125256	0.0763052	0.0477212	0.0349562	0.0641043	0.0668347	0.0119778	-0.0206113	0.0319765	-0.0562059
ERCC4	9895-77	1	0.00918561	-0.0655801	0.114625	-0.0176795	-0.0211041	-0.00888503	-0.00632951	-0.0129971	-0.0219053	-0.00401996	0.00390693	-0.0297972	-0.0299124	0.0313119	-0.116003	-0.0132108
MCM6	9897-9	1	-0.0405873	-0.0482543	0.00539481	0.0574434	0.0142783	0.00820552	0.0380069	0.00784365	0.0122319	-0.0123994	0.027045	0.0174326	0.00792459	-0.0290921	-0.0608079	-0.00303189
KIF1C	9899-28	1	0.00812746	-0.0982672	0.115695	-0.0350175	-0.0167248	-0.0584724	-0.0231976	-0.0432246	-0.0436041	-0.0125573	-0.00974514	0.0244881	-0.0207676	0.0436465	-0.00344343	-0.00464355
SPOCK3	9906-21	1	0.014994	0.268957	0.0832021	-0.0825499	0.121127	-0.0206722	-0.0393544	0.0217998	0.0365045	0.0593551	-0.0134626	-0.071112	-0.039667	0.000298526	0.0282316	-0.0879105
TNKS	9907-216	1	0.007224	-0.17234	0.0545231	0.0551279	-0.0240069	0.00135287	0.015874	0.0407395	0.0151009	-0.000180969	0.0665355	-0.000147955	0.00178591	0.0129537	-0.0572756	-0.0094978
RRBP1	9913-4	1	0.0405375	0.487046	0.0737634	0.0274913	-0.0280459	0.0354207	0.236273	0.17551	0.0766167	0.0445779	0.0470305	0.0534851	-0.0256773	-0.128812	0.00889209	0.0952638
SCARF2	9925-56	1	-0.0433672	-0.21516	0.217048	-0.0184759	-0.00970135	-0.0418931	-0.0933915	-0.0969577	-0.0460432	-0.0209633	-0.12186	-0.0509221	-0.00917761	0.0681528	-0.0500173	0.0495766
S100P	9926-4	1	0.0269539	0.355533	0.15017	0.0498698	0.386899	-0.00453174	-0.0272103	0.0687131	0.0176347	0.108697	0.0182238	-0.0480517	-0.0251052	-0.0988573	-0.0152672	-0.0185701
LECT1	9928-125	1	-0.0337955	0.214005	0.122751	0.020019	0.303265	-0.0162121	-0.0415416	0.0266444	-0.0138538	0.082733	-0.0246641	-0.198813	-0.072106	-0.0611754	-0.130678	-0.00572475
HSD17B7	9929-16	1	0.0694175	0.829743	0.24671	-0.0350887	0.0592198	-0.0626742	0.25248	0.18947	0.0684637	0.129048	0.106207	0.137958	-0.0580373	-0.0586921	-0.0129769	-0.106135
SEMA4F	9932-49	1	-0.0263334	-0.140308	0.118942	0.0531311	-0.0268248	0.00804027	0.0134111	0.0235002	0.0117809	-0.0314852	0.0518362	-0.0150354	0.0190473	0.00244284	-0.0693506	0.0480662
GJA1	9937-7	1	-0.00362219	-0.194387	0.0911726	0.0422761	0.0139338	-0.00514225	-0.0415505	-0.00125523	-0.0150604	0.00278042	0.00193385	-0.0205217	0.0335147	0.0513981	-0.0666413	0.0131149
DUSP28	9940-35	1	0.0823679	0.892529	0.172825	-0.031142	-0.0418291	-0.0274046	0.295345	0.271555	0.114568	0.115889	0.189641	0.109052	-0.0111499	-0.0632806	0.00486429	-0.106946
TOPBP1	9947-22	1	0.0317519	-0.128876	0.0577564	-0.0226355	-0.0195518	-0.0173969	-0.045726	-0.0122802	-0.0143281	-0.0236557	0.031814	-0.0201247	-0.0358285	0.0330227	0.00148531	-0.00711204
LAG3	9950-229	1	0.0362472	-0.166248	0.0580646	-0.135488	-0.160621	-0.00590486	-0.0832065	-0.193384	-0.0376341	-0.0282	-0.198429	0.00603419	-0.0871519	0.050854	-0.0543084	0.063729
FBXL4	9951-36	1	-0.0213126	0.053371	0.0746294	0.0460172	0.042657	0.0236781	0.0344331	0.0466326	0.00568693	-0.0194883	0.00822493	-0.0203467	-0.0139959	-0.0680327	-0.0294847	0.0357291
TFAM	9952-57	1	0.0499512	0.710511	0.0884351	-0.0117748	-0.0226936	-0.0830017	0.278838	0.278128	0.114207	0.116671	0.194184	0.0939574	-0.043609	-0.0455976	0.0340632	-0.10445
RNF148	9955-40	1	-0.0271008	-0.136046	0.0510462	-0.0115822	-0.0290921	0.0302662	-0.0175557	0.00894999	-0.000918739	0.00892987	0.00630424	-0.0211957	0.0274809	0.0182744	-0.0442676	0.0278669
ADAM15	9956-7	1	-0.0535366	-0.234411	0.044966	-0.0197839	0.00177345	-0.0111119	-0.118087	-0.103606	-0.0228403	-0.0487486	-0.0249767	0.0304256	0.111418	0.0814339	0.00285486	-0.0458868
RNF114	9957-9	1	-0.00974999	-0.0808882	-0.0615806	0.0503088	-0.0131262	0.0151564	0.0441875	0.0417387	0.020915	-0.00199107	0.0668408	0.0022372	0.0181919	-0.00151048	0.0290555	-0.0351539
TBC1D5	9960-2	1	0.0838684	0.591499	-0.152485	0.0211999	-0.0880908	0.0646349	0.349101	0.291726	0.1225	0.0684516	0.209469	0.0713308	-0.0213439	-0.139704	0.075584	-0.13185
UBXN4	9970-7	1	0.0184223	0.0879835	-0.0783664	0.0970952	-0.0190088	0.0439973	0.184244	0.174835	0.0582852	0.017381	0.0945857	0.0284866	0.0211423	-0.0801181	0.071444	0.0485373
DLL3	9974-8	1	-0.00262704	0.182252	-0.132298	0.0408727	-0.0212974	0.0626442	0.160562	0.181934	0.115397	0.0197336	0.161696	0.0124348	0.0739433	-0.0505384	-0.0195805	-0.0393117
KIAA1467	9981-18	1	-0.0101639	-0.149952	0.021245	-0.0496823	0.0220159	-0.0354661	-0.157276	-0.092945	-0.0327346	-0.0303544	-0.0664955	-0.00635488	-0.0141467	0.0611038	0.00631438	0.0762658
LRRC24	9989-12	1	-0.066801	-0.197718	0.226933	-0.0127428	0.0784702	-0.0584658	-0.159626	-0.0165979	0.00138698	0.0173343	0.00300208	-0.0574832	0.033915	0.0860868	-0.0736319	0.0244195
ZNF264	9993-11	1	-0.0632074	-0.213516	-0.122316	0.120663	-0.0834564	0.0751658	0.0871912	0.0935842	0.0613279	-0.00257144	0.0771362	-0.0155703	0.0346284	-0.0339476	0.0158225	0.020828
DUT	9995-6	1	0.0656656	0.628414	0.236129	-0.0322373	-0.0100291	-0.0726422	0.172565	0.123567	0.0591369	0.0856676	-0.00899054	0.0537971	-0.0175753	0.00262922	-0.0141718	-0.0358839
UBXN4	9997-12	1	0.0692663	0.730218	0.299488	-0.107305	0.0439202	-0.112545	0.0598219	0.034898	0.0173781	0.0649838	-0.0908755	0.104226	0.0277323	0.0553107	0.0714166	0.029423
IRF6	9999-1	1	0.0541616	0.746131	0.228433	-0.0513819	0.0524703	0.00840172	0.170501	0.159936	0.0736191	0.087327	0.0763056	0.0154997	-0.00836797	-0.0625599	0.025806	-0.080568
ELK1	10006-25	2	-0.00379702	0.124866	0.176506	-0.0323187	0.0435006	-0.0575594	0.00124292	-0.113522	-0.0490618	-0.0309115	-0.110748	0.0173582	-0.0378384	-0.030614	-0.0305985	0.012491
OCRL	10011-65	2	-0.0293741	-0.0724262	-0.258451	0.219266	0.0666838	0.0675999	0.028096	0.0158065	0.0218896	-0.019982	0.0591232	0.0194498	0.0217986	-0.0425741	0.0240009	-0.0765372
SPDEF	10012-5	2	0.0156652	-0.195164	-0.625432	0.128889	-0.0996932	0.146141	0.2211	0.174538	0.112538	-0.0102459	0.215354	0.0192626	0.0810747	-0.147288	0.057789	-0.0944162
VDR	10023-32	2	0.0138988	-0.154403	-0.453648	0.0593234	-0.00770002	0.111765	0.134565	0.135809	0.0501427	0.00397263	0.160393	0.0134563	0.0136034	-0.0943159	0.0577075	-0.0634117
HOGA1	10024-44	2	-0.0256732	-0.107757	-0.179551	0.115112	-0.0475904	0.0486411	0.102401	0.0896377	0.0492491	-0.0064153	0.080454	-0.0191498	0.022234	-0.0775723	0.02314	0.0193468
MUTYH	10030-8	2	0.0296245	-0.0979294	0.138344	-0.027593	-0.0403743	-0.0165113	0.0133802	0.00264517	-0.022383	-0.0111233	0.0198915	0.00791388	-0.0192377	0.0343221	-0.123739	-0.00270646
ZHX3	10036-201	2	0.0157826	-0.192855	-0.324888	0.108712	-0.248525	0.110277	0.304473	-0.210159	-0.0246346	-0.150742	-0.0284626	0.121308	0.0345997	-0.162813	-0.017925	-0.115043
TP63	10040-63	2	0.0275407	-0.0185367	0.156703	-0.0345238	0.0167164	-0.0269885	-0.0609606	-0.00865151	-0.0414256	0.0267561	-0.0232239	0.00656642	-0.0373478	0.0495445	-0.0597837	0.0134084
WNT10A	10044-12	2	-0.00213835	-0.103241	-0.655177	0.145463	-0.202498	0.240897	0.30725	0.251198	0.11599	-0.031177	0.216525	0.0426899	-0.00153157	-0.150924	0.107739	-0.00296361
SATB2	10081-17	2	-0.00392476	-0.226624	-0.537639	0.0658538	-0.125489	0.121224	0.171915	0.169362	0.0904605	-0.0179076	0.222692	0.0631928	0.0526137	-0.0702823	0.0913879	-0.098052
CBS	10086-39	2	0.0104339	0.00403469	0.0893458	0.0541435	0.0550003	0.0173401	-0.00059754	-0.00481531	-0.0118562	-0.00524064	-0.0167671	-0.0565846	-0.0406313	-0.0431303	-0.0732477	0.0657061
PIAS4	10342-55	2	0.026046	-0.149346	-0.338891	0.0592134	-0.188678	0.114181	0.175434	0.137847	0.0700202	-0.0199565	0.124026	0.0392651	0.00876486	-0.0365291	0.0661133	-0.0419635
IL10RA	10344-334	2	-0.0147266	-0.173556	-0.694778	0.232614	0.12758	0.142721	0.143837	0.146882	0.080667	0.00369876	0.224873	0.0753726	0.113057	-0.195447	0.0252045	-0.114128
JUN	10356-21	2	0.00452077	-0.193004	-0.700644	0.134175	-0.0839327	0.198089	0.273495	0.247726	0.11982	-0.0126877	0.295725	0.0397975	0.0574664	-0.20554	0.0357529	-0.079827
MCL1	10396-6	2	0.0629491	0.024239	0.200735	-0.0951776	-0.00806565	-0.0863884	-0.106271	-0.285213	-0.155575	-0.0360437	-0.358492	0.0353052	-0.0929578	0.0873076	-0.0579944	0.0921208
SLC3A2	10430-31	2	0.0182746	-0.0447982	-0.127896	0.00920612	-0.0812753	0.0756995	0.0801125	0.0900992	0.0277393	0.0243378	0.0946768	0.0518101	-0.00252461	0.0161743	0.0611159	-0.0598848
KIAA1644	10432-3	2	0.00421916	-0.0626567	0.230752	-0.0386208	0.0246007	-0.0621298	-0.0780656	-0.0884193	-0.0185947	0.0347811	-0.0958465	-0.022074	-0.0179481	0.0886414	-0.182554	-0.0218669
APOM	10445-20	2	-0.0463672	-0.155942	-0.498638	0.0384986	0.149289	0.182415	-0.0559585	0.252189	0.197651	-0.0101102	0.387401	0.0488432	0.30956	0.0698599	0.0522322	-0.251217
SHISA2	10449-31	2	-0.000320835	-0.214109	-0.822794	0.109251	-0.107937	0.176197	0.23769	0.198625	0.112917	-0.0276156	0.262158	0.0445542	0.0837618	-0.188677	0.104852	-0.112816
CEACAM20	10453-7	2	0.00319177	-0.111748	-0.14234	0.0302846	-0.00934162	0.0293754	0.0393542	0.0405883	0.0224295	0.00124399	0.0548829	0.00359767	-0.00623144	-0.00938218	-0.039693	-0.0212789
SCIMP	10510-62	2	-0.0148263	-0.0931268	0.148835	-0.0169585	0.0516482	-0.0485925	-0.081822	-0.0694258	-0.0248109	-0.0295649	-0.0407961	-0.0120465	0.0045047	0.0363074	-0.0784219	0.00991971
DHX9	10527-22	2	0.0279733	-0.162344	-0.52257	0.0843614	-0.0463544	0.125024	0.161984	0.137467	0.068773	0.00281991	0.186071	0.0379454	0.0566799	-0.124161	0.070424	-0.067526
COX6A2	10535-25	2	-0.0140582	-0.079642	-0.0995548	0.0211865	-0.012177	0.0119312	0.0148756	0.0406244	-0.000361894	-0.000525633	0.0403944	-0.00327806	-0.0246035	-0.0189157	0.0357378	-0.00489242
TSPEAR	10546-2	2	0.0555792	-0.0902859	-0.417682	0.0308963	-0.075473	0.0882644	0.119624	0.0921943	0.0302939	0.00647624	0.128452	0.0551651	-0.0234169	-0.0618035	0.0631613	-0.102048
BMPR1B	10550-37	2	-0.00570298	-0.186965	-0.482384	0.0570317	-0.0418912	0.102026	0.123361	0.142759	0.0831635	-0.021014	0.184554	0.0381427	0.0508422	-0.109467	0.0659251	-0.070368
ITM2C	10560-1	2	0.00334939	-0.0801617	-0.158921	-0.00608793	-0.0191386	0.0946845	0.0446864	0.0599108	0.0500616	0.0296151	0.0932084	0.0137488	-0.0279155	-0.00721292	-0.318015	-0.074137
PGLYRP3	10561-5	2	-0.0102454	-0.163213	-0.472645	0.127449	-0.0771841	0.123283	0.153365	0.138304	0.0386087	-0.00887725	0.155327	0.0343306	-0.058417	-0.089205	0.0549953	-0.0272323
SFTA2	10580-14	2	0.0306854	-0.101564	-0.167379	0.0208686	-0.0472701	0.0675793	0.0810911	0.064441	0.0358819	0.00832091	0.0828913	0.031084	-0.054399	0.000366643	-0.173516	-0.0591186
POMK	10582-36	2	-0.00102413	-0.166476	-0.384171	0.00332236	-0.0873882	0.13149	0.0813983	0.0520919	0.00228215	-0.0339807	0.0841065	0.0417368	-0.00956033	-0.0727064	0.0592332	-0.0317404
NDUFS4	10584-7	2	-0.0533871	-0.0631736	0.209345	0.0403067	0.0828542	0.0217605	-0.138018	-0.0908833	-0.0156702	-0.0252423	-0.101899	-0.0750981	-0.00417538	0.022367	-0.074259	0.0934057
OLFM3	10643-16	2	-0.0178289	-0.0377584	-0.271283	0.0997388	-0.0500575	0.0923686	0.141401	0.125851	0.0669707	0.0266037	0.119801	0.0312853	-0.010363	-0.093024	0.0264934	-0.030721
INSIG1	10663-42	2	-0.0117372	-0.0884457	0.139939	-0.00521611	-0.00682771	-0.0307683	-0.0484208	-0.0344011	-0.0296899	-0.0255451	0.00991149	-0.0147772	-0.0329111	0.0409806	-0.0340459	0.0121189
TMX2	10675-223	2	0.0415897	-0.161867	-0.619631	-0.00944974	-0.143067	0.152316	0.17183	0.107996	0.0609886	-0.0351007	0.164983	0.0625847	0.012964	-0.0640124	0.0924768	-0.114434
NDUFB4	10677-9	2	0.0150711	-0.13171	-0.739319	0.379819	-0.0771634	0.16816	0.24581	0.185819	0.106237	-0.00479378	0.259054	0.0957339	0.100671	-0.184095	0.0640598	-0.128635
WFDC10B	10695-12	2	0.0141989	-0.0464601	0.0896943	0.016073	-0.00692953	-0.0237356	0.0137732	0.00247195	-0.0147443	-0.00609858	-0.00894105	-0.0351965	-0.0132262	0.0121645	-0.0383492	0.0249129
LRP1	10699-52	2	0.0141706	0.0578045	0.236062	-0.110109	0.104497	-0.0836885	-0.174613	-0.172209	-0.12351	-0.0103937	-0.12353	-0.0426446	-0.0658495	0.0892482	-0.0366767	-0.0211942
SUDS3	10703-203	2	-0.0263793	-0.151156	-0.3064	0.0681559	-0.0527446	0.0678103	0.112113	0.0979866	0.0439926	-0.00465229	0.129771	-0.000231756	0.0272046	-0.102881	0.0246864	-0.0181186
ZPBP2	10710-23	2	-0.020238	-0.128836	0.176421	-0.016595	0.0317293	-0.0354941	-0.0859672	-0.0607543	-0.0491696	-0.00569479	-0.0415533	-0.024152	-0.000514071	0.034564	-0.0412002	0.0454257
SERPINB1	10737-96	2	0.0475317	0.0736344	-0.325112	-0.0939843	-0.165369	0.0114676	0.10781	-0.16967	-0.0281767	-0.0609321	-0.174577	-0.111409	-0.0728856	-0.0423684	0.0781493	-0.0972942
PCDHB2	10748-216	2	-0.00955228	-0.203874	-0.358814	0.040919	0.00721435	0.055243	0.0107594	0.0551479	0.0372689	-0.0294033	0.106915	-0.000294618	0.0322109	-0.0542363	0.162786	-0.0549951
ADAM7	10753-31	2	0.000768378	0.0162899	0.109042	0.0411981	0.0536666	-0.0263446	-0.024217	0.0225653	-0.00494615	0.0429404	0.011632	-0.0256017	-0.0259264	0.00052884	-0.0119489	0.000655028
UCN3	10756-34	2	0.00148212	0.0751753	0.210836	-0.117784	0.0420166	-0.0941666	-0.181243	-0.244355	-0.105753	-0.0121867	-0.215883	0.00811829	-0.0282118	0.0890285	-0.0278193	-0.0333675
CSGALNACT2	10772-21	2	-0.0178068	-0.0498124	-0.230475	0.0191745	-0.0543096	0.0699218	0.0628198	0.0989256	0.0229333	-0.00897988	0.0805487	0.00429567	-0.00662544	-0.0310069	0.067817	-0.00448707
LRRC52	10785-8	2	-0.0137157	-0.0336283	0.0936847	-0.0231791	0.0262649	-0.0180764	-0.0480336	-0.0240378	-0.00731331	0.0174636	-0.0412184	0.0136787	-0.0420444	0.0218032	-0.0588972	-0.00225683
CD300E	10798-4	2	0.0149046	0.0110094	-0.0741874	-0.0239213	0.0616397	0.0281317	0.0247099	0.0233328	0.00240282	0.0337031	0.0452562	0.0129835	-0.0248337	0.00362118	-0.165367	-0.0737469
CD1A	10814-7	2	0.0465549	-0.198535	-0.554514	0.0410124	-0.0927913	0.0963118	0.153559	0.105342	0.0505758	-0.0118543	0.166293	0.0535651	0.00369336	-0.0857352	0.0933355	-0.109716
HABP4	10815-2	2	-0.0444211	-0.0067473	0.213453	-0.0112902	0.0659181	-0.0692131	-0.0774757	-0.0495521	-0.00138049	0.0162572	-0.0411482	-0.0441849	-0.00292579	0.0349271	-0.135677	0.00155903
TOMM20L	10817-26	2	0.0163772	-0.186391	-0.845692	0.0546374	-0.0899961	0.197089	0.226139	0.190021	0.0996382	-0.0207966	0.250488	0.0685514	0.03799	-0.135441	0.117387	-0.150271
LINGO3	10827-67	2	-0.00396286	-0.0343794	0.194219	-0.00961625	0.0574504	-0.016405	-0.103278	-0.0350628	0.0160274	0.00697171	-0.032923	-0.0340345	0.0556011	0.0538834	-0.0465359	0.0353576
GCNT4	10842-7	2	-0.0018951	-0.143205	-0.341289	0.047059	-0.0363998	0.0754825	0.109957	0.121382	0.0462446	-0.0116615	0.156178	0.0132266	0.0280779	-0.0404223	0.02997	-0.0742489
SIGLEC15	10847-1	2	0.0293214	-0.258363	-0.543571	-0.01631	-0.136608	0.125317	0.0804022	-0.0738781	0.0306526	-0.0381403	0.0204583	0.0444263	0.0229821	-0.0626456	0.0639472	-0.115255
SMEK1	10866-60	2	0.0417187	0.219582	0.294678	-0.074867	-0.0717885	-0.056888	-0.020337	-0.0433855	-0.0965529	0.090377	-0.339787	-0.123326	-0.231625	0.0448944	-0.0141036	0.168964
DSC1	10882-12	2	-0.0142592	-0.119612	-0.347523	0.050012	-0.00832873	0.0914508	0.121532	0.146503	0.103632	-0.000771829	0.182577	0.0259541	0.0765475	-0.109362	0.0226901	-0.040504
LCTL	10890-135	2	-0.00589407	-0.145664	-0.204533	0.0355314	-0.0809456	0.0377807	0.101871	0.0936446	0.0534475	-0.0174143	0.139297	0.0448515	0.0341238	-0.0218254	0.00802178	-0.0537312
CEACAM4	10910-6	2	0.0460895	-0.0587449	-0.150753	0.0132612	-0.0174107	-0.00190181	0.0584738	0.0160361	-5.72e-05	-0.0191351	0.0334066	-0.00257909	-0.0295438	-0.0481454	0.073962	-0.0638394
CALN1	10933-107	2	-0.0173656	-0.233847	-0.366289	0.0731187	-0.0752369	0.0825887	0.12513	0.151861	0.0899912	0.0135049	0.179806	0.00840812	0.0701873	-0.0813386	0.0153101	-0.0366606
CD58	10938-13	2	0.0197033	0.00275605	-0.125758	0.00562989	0.0203101	0.0360949	0.00311822	-0.0604048	-0.0587933	-0.0306977	-0.038776	0.0178119	-0.0843417	-0.0198599	0.0307983	-0.00082282
PLEKHA4	10939-16	2	6.83e-05	-0.0902428	-0.107458	0.00383536	-0.0119357	0.0680128	0.0183323	0.0306291	0.00284229	-0.0060581	0.0313005	0.00425007	0.0121606	-0.0289447	0.0230226	0.00141763
STX6	10945-11	2	-0.0115216	0.315829	-0.396151	0.0404264	0.252494	0.0983273	0.137357	0.207258	0.101171	0.0759341	0.187346	-0.00452028	0.0442955	-0.117827	0.0581793	-0.152069
PLD3	10948-14	2	-0.00713653	0.0845847	0.173299	-0.0956246	-0.0340774	-0.073203	-0.0752836	-0.070499	-0.046028	0.0189511	-0.143365	-0.0386296	-0.103775	0.0376053	0.00914222	0.125091
GCSH	10956-82	2	-0.0871156	0.0271555	0.177611	-0.0029516	0.106153	-0.071876	-0.106111	-0.0648733	-0.0527737	0.00308252	-0.0738298	-0.0488236	-0.0782606	0.024794	-0.062446	0.052015
MUCL1	10975-59	2	0.0259666	-0.105297	-0.223965	-0.0120319	-0.0337083	0.045704	0.0447579	0.0208933	0.0122522	-0.038138	0.057479	0.0343995	-0.0139823	-0.0203731	-0.0217306	-0.0455891
LRRK2	10990-21	2	-0.00567446	-0.0888597	-0.430686	0.323589	-0.00734997	0.307484	0.337451	0.289957	0.137215	-0.0152103	0.263075	0.0381361	0.0649581	-0.430137	0.0181367	0.0201831
CLC	11094-104	2	-0.0225115	-0.119792	-0.18076	0.0923839	-0.0433356	0.0878144	0.0829427	0.0776433	0.0439435	0.00557758	0.0973031	0.0274026	0.0167497	-0.0601581	-0.036325	-0.0291497
PDXK	11098-1	2	-0.0118893	0.140288	0.3589	-0.118933	0.0622015	-0.106777	-0.240156	-0.159783	-0.0595594	-0.0323242	-0.369044	-0.170258	-0.0634434	0.08699	-0.0398874	0.296476
TLR4	11101-18	2	0.00453433	-0.0400405	0.114332	0.0327603	0.0458308	-0.0235426	-0.0276061	-0.0154672	-0.0459005	0.00329265	-0.00542965	0.0166481	-0.0450317	0.002064	-0.132055	-0.00234851
TMEM119	11110-4	2	0.0119145	0.000988681	-0.148512	0.0870897	-0.0752557	0.126172	0.185254	0.174325	0.0483952	0.0061271	0.193948	0.0655706	-0.00820396	-0.104205	0.000113995	-0.0160817
TMEM167A	11112-18	2	-0.0229569	-0.13381	0.174691	-0.0135281	-0.0078717	-0.0368473	-0.0336707	-0.0415108	-0.000138421	-0.0172417	0.00540142	0.0131457	-0.0151678	0.0351376	-0.186284	0.00586744
RAB17	11118-107	2	0.00722271	-0.204996	-0.881783	0.118257	-0.110081	0.20091	0.244751	0.198117	0.118995	-0.0312587	0.267632	0.0767614	0.0943136	-0.173116	0.108199	-0.134837
BMP15	11129-66	2	0.0310068	-0.0935033	-0.251916	0.0640922	-0.0616957	0.0631106	0.160798	0.122826	0.0679577	0.0299357	0.15677	0.0286836	-0.00903751	-0.0536821	-0.0795315	-0.0882878
CSF2RB	11137-43	2	0.031561	-0.107591	-0.353209	0.0433099	-0.0525811	0.0876325	0.124052	0.111737	0.0600939	0.0155212	0.175556	0.0481303	-0.00357121	-0.0554358	-0.187225	-0.103744
OLFM3	11143-32	2	-0.0251995	0.0622954	-0.106506	0.0887436	0.00451273	0.0420959	0.126585	0.119784	0.0531989	0.0269103	0.131136	0.000624603	0.0283562	-0.0941491	-0.0615868	-0.04878
TREML1	11147-17	2	-0.0334789	0.0494013	0.231889	-0.00635069	0.00952957	-0.0201605	0.0140276	0.0419205	0.0183896	0.016465	0.0496881	-0.0167064	0.0191514	0.00177376	-0.00924436	0.00958796
RNF122	11160-56	2	0.0104504	0.0957906	-0.425113	0.299345	0.0414782	0.41429	0.434821	0.410348	0.160658	0.077074	0.396665	0.00875031	0.0326761	-0.473831	0.00519704	-0.0818212
TENM2	11164-7	2	-0.00255269	-0.118081	-0.551555	0.158845	-0.099277	0.159297	0.264135	0.263154	0.119083	0.0245211	0.287517	-0.121101	0.0593095	-0.164988	0.0538567	-0.0938929
MTMR1	11167-6	2	-0.011521	-0.216424	-0.619754	0.13492	-0.108117	0.149894	0.225713	0.201048	0.114354	-0.0257289	0.246731	0.050307	0.097253	-0.134795	0.0722543	-0.0645391
MEGF10	11168-3	2	-0.0058366	-0.0615031	-0.159918	0.0290305	0.0227774	0.0127114	0.0366001	0.0528686	-0.00267108	-0.00102612	0.0946173	-0.0033921	-0.0319059	-0.0343534	0.018114	-0.0556895
MILR1	11173-29	2	-0.000326323	-0.0284653	0.074942	0.0120187	0.139305	0.0195532	-0.0614999	0.00378392	-0.0199025	0.0363135	0.0142232	0.00260562	0.0158831	-0.00652392	-0.0452296	0.00701149
LPCAT2	11175-45	2	-0.0475484	-0.0802792	0.141796	0.00256065	-0.0220678	-0.0298648	-0.0355276	-0.0609404	-0.0170357	-0.0355591	-0.0402557	-0.0195062	0.0456771	0.00532878	-0.027425	0.062427
TSSK1B	11179-7	2	0.0203562	-0.0258403	0.0970284	0.00680475	0.00548882	-0.0210273	-0.0393082	-0.0402792	-0.066696	0.0321278	-0.0376174	-0.000124063	-0.0874311	0.00273118	-0.0110159	-0.00273096
SMARCC1	11180-17	2	-0.00418333	-0.103731	-0.302826	0.0661461	-0.0518331	0.0803202	0.108544	0.117713	0.0509564	0.0063386	0.153024	0.0409887	0.0542831	-0.0554478	0.131807	-0.057677
GCH1	11185-145	2	0.00645449	-0.180023	-0.426655	0.0845546	-0.0853049	0.0878864	0.154374	0.140981	0.0624234	0.0112286	0.153	0.0260635	0.0482827	-0.0779794	0.0692746	-0.0412378
TMEM52	11186-12	2	0.0112601	-0.0622016	0.118834	-0.0160169	0.00128899	-0.0159869	-0.0600171	-0.0242872	0.0141916	0.0124061	-0.0144927	-0.00627666	-0.0429901	0.0563057	-0.234654	-0.00704295
HNF1A	11193-27	2	0.0217307	-0.00986784	0.132249	-0.0112892	-0.0483231	-0.0282852	0.00248451	0.00271838	0.000334678	0.0111424	0.020411	-0.00967143	-0.0296686	0.0243804	-0.11498	-0.0147602
SIT1	11194-6	2	0.0171477	-0.0441547	0.0978593	-0.0165161	-0.0189312	-0.0328709	-0.0205312	-0.0265227	-0.0173093	3.54e-05	-0.0229989	-0.010773	-0.0408779	0.0324538	-0.102522	0.041517
MSR1	11207-3	2	-0.0284758	-0.0662698	-0.0911731	0.0127322	0.043041	0.0122487	-0.00118392	0.0329766	-0.00226509	0.00211333	0.0314404	-0.00428984	-0.00793291	-0.0381274	0.0236213	-0.0266411
RIC3	11228-37	2	-0.00912244	-0.191756	-0.404427	0.116249	-0.0897829	0.133714	0.17512	0.172182	0.103633	-0.0220418	0.198715	0.0422041	0.0689013	-0.117747	0.0115766	-0.058572
LRCH4	11252-30	2	0.00474645	0.0452092	-0.309663	0.10453	-0.018563	0.0892329	0.195365	0.185756	0.0684347	0.0352353	0.182591	-0.00309912	0.00952019	-0.112231	0.0124472	-0.0745003
SUN5	11260-47	2	-0.0693516	0.0146116	0.172892	-0.0435267	0.0394342	-0.0413307	-0.0862796	-0.0394351	0.0168803	-0.0119284	-0.0224197	0.00860951	0.0790704	0.0622066	0.0566097	-0.0198232
GSTT2B	11273-176	2	0.0216164	-0.0553207	0.191458	-0.0407385	0.0174965	-0.0567226	-0.0621786	-0.0520091	-0.0373508	0.0128563	-0.0444244	-0.0082539	-0.00650868	0.0569481	-0.0456654	0.0132418
GABBR1	11279-42	2	0.0138674	-0.0860638	0.137661	-0.0298464	0.0153159	-0.0361305	-0.0503887	-0.0528973	-0.0480398	-0.00619192	-0.0427466	-0.0169314	-0.0245472	0.0385654	-0.0390652	0.0285096
GRB7	11281-6	2	-0.00460108	-0.266419	-0.699937	0.18605	-0.12982	0.156537	0.218986	0.191787	0.113271	-0.0298357	0.281473	0.0650189	0.0944521	-0.135596	0.0823278	-0.13475
DCAF5	11283-13	2	0.00200054	-0.239039	-0.489957	0.138152	-0.111342	0.130251	0.201667	0.175708	0.0606098	-0.00325674	0.229752	0.0500915	0.0260866	-0.102437	0.0434269	-0.0776376
VIMP	11286-78	2	-0.00842461	-0.163919	-0.441363	0.169677	-0.189062	0.570932	0.281437	0.260337	0.151493	0.0200465	0.251813	0.0532943	0.0909254	-0.251217	0.021997	-0.0504082
SCARA3	11292-13	2	-0.04262	-0.231684	-0.588691	0.14524	-0.0219375	0.12733	0.124899	0.16302	0.0869226	-0.00996466	0.203703	0.0513023	0.0906268	-0.137736	0.185562	-0.0587185
NOTCH2	11297-54	2	0.0304025	-0.0918562	0.147725	-0.0157614	0.0255727	-0.0444615	-0.0603639	-0.0279463	-0.0483962	0.0103076	-0.0102409	-0.0135896	-0.028938	0.0336929	-0.00259107	0.0195247
SAMHD1	11303-7	2	-0.0197025	-0.148816	-0.280572	0.129448	0.0284137	0.093497	0.0907436	0.0898259	0.0417143	-0.0269792	0.138965	0.0147427	0.0320302	-0.111342	0.0317941	-0.0523264
PMS2	11312-40	2	-0.00599652	-0.16056	-0.25215	0.0776871	-0.0764196	0.107466	0.142443	0.136239	0.0781789	-0.019089	0.163147	0.0352716	0.0509952	-0.101166	0.0236229	-0.0375133
BTG2	11325-8	2	0.0246798	-0.173695	-0.658583	0.0889806	-0.0086206	0.15141	0.182746	0.159737	0.0850694	-0.0106336	0.213841	0.0656779	0.0763188	-0.191131	0.0420513	-0.116881
CLK2	11327-56	2	0.0249642	-0.180556	-0.720553	0.267224	-0.1019	0.153351	0.267662	0.191445	0.108726	-0.0197016	0.276491	0.10376	0.0864808	-0.19218	0.034996	-0.132556
NHEJ1	11351-233	2	0.0172397	0.0877929	0.190458	-0.0127163	0.00250129	-0.062893	0.0211693	0.0482192	0.000956962	0.0314946	0.0228753	-0.0265366	-0.0205176	0.0114947	0.00528122	0.00966047
DGCR14	11356-19	2	-0.00524472	0.0323969	0.123017	0.0636623	-0.0360105	-0.0022441	0.0713874	0.0663072	0.0338581	-0.00402822	0.0360675	0.0261458	0.0177001	-0.0424042	0.0826128	0.0365305
TENM4	11365-17	2	-0.00619977	-0.0725107	0.216274	-0.036911	-0.0541556	-0.0391597	-0.0435213	-0.105192	-0.049683	-0.0372223	-0.075484	-0.0140525	-0.00973403	0.0326771	-0.0757591	0.0321292
INPP5E	11370-20	2	-0.0163882	0.0471548	0.231363	0.0786062	0.0229466	0.00751506	0.0512948	0.119506	0.076733	0.0345652	0.0922753	-0.0638357	0.0380282	-0.0210408	-0.0657027	0.030358
ZNF18	11372-2	2	-0.00661455	-0.174799	-0.644587	0.10972	0.0467839	0.165595	0.0962176	0.103535	0.0567484	-0.00216501	0.157467	0.0373512	0.0704767	-0.159416	0.0413761	-0.135115
RBM24	11380-84	2	0.0115281	-0.197802	-0.688958	0.0695036	-0.133122	0.152334	0.217445	0.205692	0.0996156	0.00223247	0.266214	0.058231	0.0832604	-0.115476	0.0848201	-0.125122
PRPS1	11381-56	2	0.0359058	-0.0615107	0.150595	0.0389637	-0.0160981	-0.0176874	0.0185744	0.023152	0.0488115	0.0043334	0.04425	-0.0436858	0.00501489	-0.0145537	-0.0489312	0.0178476
KRT7	11383-41	2	-0.00368691	-0.128319	-0.45551	0.0749624	-0.093549	0.176895	0.179098	0.12683	0.0849796	-0.0254695	0.167819	0.0469861	0.036097	-0.133605	0.0317391	-0.0660112
DNAI1	11396-39	2	-0.0146487	-0.279578	-0.538505	0.088102	-0.103948	0.143111	0.142773	0.147678	0.0877064	-0.00788527	0.232185	0.0437689	0.0719859	-0.0941647	0.0675301	-0.0831904
CARD9	11405-150	2	0.00586454	0.0850339	-0.351773	0.123413	-0.0589198	0.136317	0.266482	0.217886	0.106003	0.0303876	0.217663	0.0566037	0.0302733	-0.177938	-0.0144347	-0.0621734
DLX3	11422-2	2	-9.38e-05	-0.0592904	0.154512	-0.0142396	0.00913753	-0.0124152	-0.0105199	0.0173477	0.0131618	0.00232674	0.00691328	6.92e-05	0.0167863	0.0284437	-0.231588	0.0246065
RUFY1	11425-31	2	-0.0928641	0.014634	-0.234533	0.317363	0.0873222	0.146084	0.20373	0.189126	0.0939711	0.0114849	0.109919	-0.013522	0.0462346	-0.234949	-0.0706048	0.132185
HNRNPC	11429-80	2	0.0140399	-0.218231	-0.530862	0.103327	-0.107481	0.111552	0.180374	0.131508	0.0833239	-0.0166738	0.187973	0.0577123	0.0281521	-0.116571	-0.0159461	-0.086561
DTX1	11430-49	2	-0.118331	-0.317429	-0.538964	0.177949	0.0468979	0.176474	0.0265706	0.124258	0.0757383	-0.0235909	0.202231	0.0077067	0.158916	-0.117841	0.123842	-0.049862
PQBP1	11432-11	2	-0.0160433	-0.119516	-0.245761	0.0657488	-0.0996869	0.0729434	0.107858	0.0439611	0.0515631	-0.0359007	0.0136829	-0.000112704	0.00261309	-0.036942	0.00783962	0.0143446
RHPN2	11439-88	2	0.0188863	-0.151512	-0.405704	0.0979352	-0.0292365	0.0734505	0.132115	0.0993079	0.0653334	-0.00197375	0.159378	0.0348065	0.0273334	-0.121612	0.0257925	-0.0733667
MAGEB10	11456-2	2	-0.000149545	-0.170091	-0.558063	0.109205	-0.125806	0.176039	0.238282	0.181255	0.0983394	-0.0203009	0.232033	0.0446726	0.0203748	-0.100849	-0.102054	-0.0830738
ELL	11459-81	2	-0.0137244	-0.250459	-0.655362	0.127226	-0.0428671	0.176238	0.143511	0.159383	0.108389	-0.0209917	0.228622	0.0359147	0.0956018	-0.135651	0.0579041	-0.0970317
RELB	11464-9	2	0.00767341	-0.197956	-0.570552	0.261481	-0.0067579	0.150293	0.186634	0.170624	0.0682378	0.0204089	0.248617	0.0462824	0.0581565	-0.178844	0.0429418	-0.126856
GPR135	11465-4	2	-0.00325723	-0.110278	-0.177828	0.156098	-0.0451872	0.0328173	0.123631	0.0947957	0.0690242	0.0240091	0.150454	0.0678426	-0.0134611	-0.0671947	-0.108919	-0.0530825
RBM19	11468-15	2	0.0556235	-0.0679542	0.154796	-0.0426465	0.0679422	-0.024616	-0.091075	0.00711465	-0.0122765	0.0305894	-0.00105579	-0.0294492	-0.00118537	0.105725	-0.0385405	-0.0466477
HAVCR2	11481-25	2	0.0208339	-0.0249845	0.0737401	-0.0145676	0.0522289	-0.0224885	-0.0459302	-0.0237755	-0.0445577	0.00153109	-0.0119427	-0.0399616	-0.0172475	0.00511642	0.0347102	-0.0140473
ELL2	11494-4	2	0.0112267	0.0361503	0.113467	0.0212196	0.104696	0.0385993	-0.0487776	-0.00999818	-0.0179603	-0.0064052	-0.00124343	0.00260563	-0.00653195	-0.0624724	0.0209146	0.0190273
CD38	11513-92	2	0.0307401	-0.161771	-0.346553	0.072477	-0.0704252	0.0817163	0.109856	0.104784	0.0388684	-0.0157181	0.146034	0.0323068	0.0417027	-0.0600873	0.0524102	-0.0679409
ATP5J2	11539-4	2	-0.013507	-0.1228	-0.429426	0.184947	-0.0906111	0.14921	0.227806	0.199302	0.105213	-0.0487982	0.158111	0.0145432	0.0553859	-0.174113	0.0433022	0.0612823
LIMA1	11543-84	2	0.0223023	0.0381761	-0.396466	0.0412612	-0.0887132	0.108157	0.222806	0.125648	0.0724331	-0.0159051	0.179109	0.0740439	0.0240887	-0.132254	-0.0695615	-0.112659
PHF3	11544-39	2	-0.0202777	0.130292	0.214831	-0.0119008	-0.00274907	-0.0265634	0.0466223	0.043402	0.0507044	6.37e-05	-0.0149161	-0.0415605	0.0216289	0.00985163	-0.0133388	0.0271261
HMG20B	11551-16	2	0.011582	0.0858296	0.225407	0.00214616	0.0154921	-0.0533418	0.0151689	0.00679409	-0.0102108	0.0285967	-0.0352204	-0.0251482	-0.0470071	-0.00488219	-0.056102	0.0236236
ARFGAP1	11556-19	2	-0.0427126	-0.0985428	-0.508371	0.34778	0.111048	0.575491	0.35476	0.362583	0.180523	0.0369202	0.330166	0.0266329	0.153629	-0.483497	-0.0447353	-0.00636625
SYTL4	11563-51	2	-0.0241964	-0.10316	-0.352172	0.259697	0.0246827	0.330114	0.167284	0.161037	0.070561	-0.000442256	0.141837	0.0302051	0.0417325	-0.237947	0.0331064	0.0579898
BCAP29	11570-94	2	-0.00393043	-0.215687	-0.3139	0.102891	-0.0780913	0.0876929	0.112431	0.0778467	0.0568323	-0.0136029	0.152325	0.0563657	0.00672859	-0.0770622	0.0039946	-0.0757558
KLRC3	11571-75	2	-0.039451	0.0229321	0.168957	0.0624003	0.304274	0.0848462	-0.16261	-0.0564021	-0.0691602	0.0203765	-0.0715858	-0.0854278	-0.0255583	-0.0711577	-0.0150195	0.0639492
RBM23	11590-5	2	-0.029738	-0.0631189	0.270721	-0.0252337	-0.104028	-0.0419399	-0.0524755	-0.232458	-0.0673422	-0.0567316	-0.405984	-0.0701637	-0.0228652	0.0371216	-0.11205	0.212312
HSF1	11616-9	2	0.0223995	0.0996334	0.231115	-0.0122048	0.012871	-0.0572149	0.0157035	-0.0144654	-0.0238113	0.0218576	-0.101879	-0.212927	-0.0621712	0.00761526	-0.0275588	0.0679511
FZD10	11647-6	2	0.0589033	-0.168579	-0.645961	0.116914	-0.109072	0.151356	0.234418	0.236031	0.141303	-0.00568973	0.257521	0.0566724	0.101441	-0.114829	0.0612691	-0.13091
EVL	11656-110	2	0.0513197	-0.0343213	-0.61505	0.0330002	-0.143319	0.112493	0.252796	0.128985	0.0792316	-0.00438027	0.141509	0.0791621	0.0360481	-0.152935	0.0414445	-0.118439
NLRP1	11661-11	2	-0.0351419	-0.0809337	0.147434	-0.044365	0.0375162	-0.0535021	-0.072069	-0.0642938	-0.0293697	-0.0350097	-0.0290924	0.000394277	0.00865983	0.0532643	-0.115661	0.00625861
RGS8	11666-72	2	0.00481952	-0.206277	-0.870289	0.136854	-0.102148	0.258523	0.263063	0.186258	0.111158	-0.0370747	0.272317	0.077247	0.096497	-0.207618	0.109969	-0.14145
BRPF1	11671-19	2	-0.00334024	-0.168906	-0.499997	0.115935	-0.115117	0.127757	0.189214	0.14166	0.0433826	0.0222599	0.126642	0.0439741	0.0400037	-0.0968805	0.0480119	-0.0585301
KIF16B	11672-17	2	6.51e-05	-0.177979	-0.739264	0.176896	-0.120843	0.191027	0.275261	0.249435	0.133537	0.019779	0.281071	0.0221563	0.0924506	-0.17528	0.105264	-0.11263
TXNIP	11682-7	2	0.00497769	-0.181998	-0.694524	0.147295	-0.144125	0.158274	0.269234	0.20938	0.103918	-0.0156335	0.25318	0.0834498	0.0574832	-0.156204	0.0723357	-0.098888
CPT1B	11709-29	2	0.0445284	-0.186113	-0.564713	0.0261685	0.000274902	0.104632	0.124579	0.144937	0.0355632	-0.00691547	0.266507	0.0742635	0.00437148	-0.128532	0.0555689	-0.158712
PCDHGB1	11872-9	2	0.00611894	-0.163307	-0.25092	0.0718971	-0.0243755	0.00978957	0.118064	0.146702	0.057137	0.0143733	0.176639	-0.00215531	-0.0382588	-0.0848079	0.0408013	-0.0305429
CRABP1	11967-23	2	0.0287134	-0.220822	-0.723871	0.0899678	-0.098762	0.14978	0.197218	0.164997	0.0824591	-0.0109476	0.247278	0.0396661	0.0314359	-0.135904	0.0783579	-0.12455
PTPRH	11988-24	2	0.0111112	-0.107478	-0.145624	0.0437689	-0.0531555	0.0303938	0.0820729	0.0741234	0.0540903	0.0132077	0.125729	0.0220751	0.0218054	-0.0316011	0.00427518	-0.0401388
TJP1	12001-7	2	0.0170668	-0.151103	-0.437652	-0.00672147	-0.0659638	0.0633462	0.0776154	0.0716779	0.00343856	-0.027795	0.13325	0.0450198	-0.025406	-0.0444768	0.0888736	-0.0864367
DES	12030-82	2	0.0110934	-0.14392	-0.58077	0.0864332	-0.0724542	0.134801	0.175107	0.145563	0.0698321	-0.0301217	0.188374	0.0492891	0.0601878	-0.120874	0.0846317	-0.0962661
HSPA1L	12041-33	2	0.0370138	-0.08989	-0.514939	0.193425	0.0128569	0.234812	0.156268	0.106404	0.0442518	-0.000241648	0.193134	0.0670878	0.0570796	-0.207384	0.0530172	-0.109525
TARDBP	12046-51	2	-0.0770201	-0.230392	-0.302116	0.0849809	0.132339	0.0817807	-0.0432788	0.0315704	0.023982	-0.063466	0.0798691	-0.00570107	0.0983876	-0.0902741	-0.01765	-0.00661784
RPS6KA1	12329-21	2	0.00451308	0.064863	-0.252869	0.146204	-0.0607445	0.0614123	0.271785	0.270722	0.135274	0.0375005	0.251145	0.0235981	0.0321753	-0.165864	-0.00683568	0.0050237
CCM2	12347-29	2	0.0646899	0.402369	-0.47868	0.0646966	-0.0379891	0.130555	0.344146	0.288411	0.132603	0.0562125	0.260931	0.0816096	0.00878822	-0.20747	0.101873	-0.147343
MRRF	12355-223	2	-0.0129323	-0.00382856	-0.35944	0.192263	-0.0346268	0.141405	0.230877	0.252801	0.116559	-0.000931995	0.224644	0.0148868	0.0642048	-0.19021	0.0569684	0.0174305
RRAS2	12361-102	2	0.000727196	-0.0351169	0.17286	0.020143	-0.0497389	-0.0358065	0.00405044	-0.0643247	-0.0346381	-0.0375892	-0.056025	0.0423548	0.00298647	0.0367453	-0.0114775	0.026894
KAT2B	12368-18	2	0.0195721	0.176324	0.376131	0.00834729	0.0632837	-0.0596953	0.011058	0.0749869	0.0369156	0.0724053	0.0298846	-0.0463775	0.0103913	0.0170943	-0.0715163	0.0170011
TAPBP	12378-71	2	0.031681	0.0240233	0.125946	-0.0110054	0.00478297	-0.051293	-0.0498224	-0.0244731	-0.115892	0.0284024	-0.0666175	0.039957	-0.0814371	0.0936189	0.0167314	-0.00139011
ORC6L	12389-4	2	0.021799	-0.128878	-0.201858	0.0571957	-0.0547295	0.0831762	0.0658012	0.0800805	0.0797984	-0.00954234	0.108118	0.0326694	0.0952854	-0.0270332	-0.0239915	-0.0521281
PDZD7	12391-27	2	0.0315919	-0.144123	-0.415035	0.0636685	-0.194869	0.121274	0.211588	0.18629	0.0915902	-0.008731	0.197118	0.0395867	0.00314377	-0.0377948	0.0717193	-0.0556615
C16orf54	12394-53	2	0.00499308	-0.0285671	0.117122	-0.0218799	0.00193832	-0.0397344	-0.0327034	-0.0160159	-0.00186334	-0.00334973	-0.000275115	-0.00849277	0.00338593	0.0490804	-0.10589	-0.00598827
PAX4	12398-15	2	-0.0144877	-0.0452509	0.165529	0.00753898	-0.0287853	-0.0266727	0.0157694	0.0442466	0.00975048	0.00779382	0.029282	-0.0124114	0.000939714	0.0346819	-0.0217884	0.0240545
UBE2T	12400-25	2	-0.02321	-0.204951	-0.260283	0.103361	-0.0947495	0.0858572	0.145676	0.157419	0.0873948	-0.000247074	0.17823	0.00783812	0.0416407	-0.0612158	-0.0259794	0.0172836
STAMBPL1	12401-3	2	0.0172579	0.0583285	-0.217772	0.0575864	-0.0650875	0.0631802	0.170336	0.139852	0.0952015	-0.0137979	0.139775	0.0404852	0.0769138	-0.0877489	0.0767414	-0.0650074
RAB39B	12403-30	2	0.00428783	-0.117738	-0.315874	0.11157	-0.0519186	0.0892075	0.177167	0.173367	0.0749836	-0.00182897	0.172228	0.016992	0.019499	-0.117794	0.122588	-0.0528787
DIRAS3	12406-119	2	-0.00967868	0.00496146	0.208066	-0.00758945	0.0613956	-0.0274329	-0.0559614	-0.00160399	-0.00751672	-0.0105233	-0.00251754	-0.0262049	-0.0361865	-0.00957144	-0.0214195	0.0228518
EDF1	12415-122	2	-0.00569953	-0.142816	-0.595631	0.151603	-0.142311	0.230399	0.294723	0.229823	0.13848	-0.0399314	0.269659	0.082036	0.0876954	-0.215979	0.0851253	-0.0452289
TPRKB	12417-46	2	-0.0135116	-0.0551508	-0.482302	0.174998	0.163842	0.176716	0.257788	0.282374	0.107878	0.0461248	0.315333	-0.0234279	0.00357208	-0.32011	0.000989964	-0.102175
GPD1L	12420-10	2	0.0269385	-0.0894958	-0.80977	0.208722	-0.0252076	0.177188	0.279885	0.219591	0.118933	-0.00564416	0.295628	0.100595	0.0799747	-0.228473	0.0577154	-0.148864
THYN1	12424-107	2	-0.00195144	-0.0287612	0.17467	0.0291649	-0.0244747	0.0021827	0.0529904	0.0467923	0.0661627	-0.00227318	0.0292066	-0.033498	-0.0146102	0.0249302	-0.327547	0.0504967
CDC25B	12427-8	2	-0.0111073	0.0629662	-0.490275	0.270627	0.0215709	0.265377	0.259384	0.233798	0.0449732	-0.0101266	0.203228	0.00118982	0.0256227	-0.30934	0.0837763	-0.00157377
PAIP1	12430-78	2	-0.0200546	-0.104026	-0.153046	0.0915075	-0.0152627	0.0686743	0.126555	0.130582	0.0449585	0.0142611	0.14803	0.0121299	0.0185371	-0.0546509	-0.00169992	-0.0361809
ULK3	12437-18	2	-0.0374882	-0.0615734	0.135635	0.0745761	0.0301708	-0.018798	0.026171	0.0207409	-0.00459497	-0.0227393	0.0280571	0.00779745	0.00999091	-0.0095613	-0.0638124	0.0338274
IRF9	12439-67	2	-0.00681429	-0.0990704	0.189781	0.033289	-0.0236989	-0.0342587	0.0217498	0.0474172	0.00948336	0.00645842	0.0368756	-0.0170494	-0.004938	0.0204798	-0.0650391	0.0595324
NR5A2	12444-39	2	-0.0404223	-0.0199169	0.136391	0.0901321	0.0415077	0.0116094	0.0468947	0.0651565	0.048381	-0.00467926	0.0603832	-0.0221928	0.0384058	-0.0453936	-0.0506872	0.0317907
ANKRD27	12445-50	2	0.0385235	-0.00452296	-0.255713	0.109338	-0.0398218	0.0917157	0.167405	0.134562	0.0600828	-0.000965313	0.155286	0.056337	0.0351525	-0.108803	0.0255726	-0.0396363
BACH1	12451-62	2	0.0124023	-0.0945126	-0.84253	0.216951	-0.0960108	0.196559	0.341205	0.296528	0.154749	0.0117548	0.352759	0.0648492	0.0912959	-0.204784	0.0844272	-0.161728
SUV420H2	12452-32	2	-0.0072653	-0.199005	-0.361205	0.144236	-0.0612929	0.126941	0.142448	0.137263	0.0766264	-0.0309308	0.170708	0.0467768	0.0674013	-0.0856425	0.0151284	-0.0399777
NXF1	12453-161	2	0.0259419	0.0895271	0.229786	-0.00443368	-0.0127552	-0.0562121	0.0550599	0.0653794	0.0352439	0.0251258	-0.0102005	-0.0425491	-0.0176593	0.00219016	-0.193668	0.0109323
NTMT1	12454-105	2	0.011433	0.0141305	0.19099	0.00304574	-0.00116488	-0.0427218	0.00702621	-0.00180057	-0.0212038	-0.00444979	-0.008293	-0.000471777	0.0117737	0.00131807	0.0806688	0.0272323
MYNN	12455-48	2	6.24e-05	-0.129531	-0.193312	0.11679	-0.000200739	0.0564077	0.0783952	0.062185	0.0365394	-0.00789775	0.0983789	-0.0134105	0.0275484	-0.0690249	-0.0124107	-0.0265138
PFKFB3	12456-5	2	-0.0590283	0.190264	-0.504313	0.209763	-0.010653	0.14035	0.294609	0.226372	0.126729	0.0219528	0.236223	0.0402688	0.0835347	-0.244009	0.0492085	-0.0868218
PLEKHA1	12459-13	2	0.00119096	0.145158	0.223779	0.0162077	0.00636313	-0.0559834	0.0608449	0.0487141	0.0361029	0.00526403	0.030887	0.0359498	0.0260374	-0.00100597	-0.0346396	-0.0109122
KLHL13	12463-7	2	0.00129619	-0.219575	-0.461512	0.183828	-0.0156541	0.149285	0.125613	0.079409	0.0395357	-0.0200078	0.139067	0.0417687	0.0236422	-0.124844	0.0744362	-0.0477586
KCTD5	12473-48	2	-0.037177	-0.237335	-0.486674	0.136564	-0.145954	0.16378	0.202934	0.175084	0.103935	-0.0371411	0.205643	0.0463129	0.0494461	-0.10445	0.0748214	-0.0422679
PITPNB	12484-67	2	-0.00177125	-0.211716	-0.83969	0.141249	-0.0623937	0.21036	0.253385	0.231708	0.138722	-0.00379893	0.294271	0.0629584	0.101925	-0.222371	0.0866176	-0.129041
MCTS1	12488-9	2	-0.0308804	0.216001	0.296667	0.0453223	-0.0233729	-0.0925062	0.111809	-0.200948	-0.0677856	-0.0648099	-0.18274	-0.0265518	0.0131588	-0.021049	-0.060799	0.0664656
SLC41A2	12511-83	2	-0.00842651	-0.169199	-0.417412	0.119501	-0.106998	0.12185	0.178421	0.161238	0.0529046	-0.0303427	0.175272	0.0246874	-0.00272119	-0.0950419	0.0445432	-0.00618656
CDKN2C	12521-3	2	0.016246	-0.132113	-0.630447	0.0818864	0.0987407	0.177593	0.12413	0.140862	0.0758538	-0.00960841	0.199374	0.0277638	0.0471183	-0.206712	0.0318476	-0.10294
THRA	12527-50	2	-0.0132217	0.0233028	-0.237628	0.204022	-0.0734453	0.137465	0.235166	0.198685	0.0839389	0.0395823	0.17325	0.0250416	-0.0036946	-0.165854	-0.0315172	-0.004181
ERVV-1	12531-5	2	-0.00801195	-0.156129	-0.29316	0.0849271	-0.0646315	0.0757883	0.122981	0.119806	0.0207186	-0.01947	0.14026	0.0122823	0.0199668	-0.0889131	0.210218	-0.0209117
CYTH2	12533-135	2	-0.00288982	-0.187161	-0.363814	0.145097	0.0248238	0.134679	0.120961	0.116171	0.0807669	-0.0160023	0.179015	0.0198512	0.0446909	-0.190536	-0.0284124	-0.0548696
XRCC1	12535-2	2	0.00975808	0.0138089	0.174459	-0.00613033	0.01592	-0.0267082	0.00853204	0.040294	0.0442859	0.0541243	0.0420153	0.0202748	-0.0405718	0.0573503	-0.532292	-0.0454645
RRAGC	12548-75	2	0.00540178	-0.0977836	0.195726	-0.0345811	0.00765672	-0.0593165	-0.0398649	-0.0320677	-0.0558339	-0.00352262	-0.0371576	0.00301444	-0.046682	0.0497154	-0.0269877	0.0242958
NOVA1	12557-18	2	-0.000688849	-0.0293392	0.119585	-0.0436602	0.00939627	-0.0351004	-0.0470186	-0.0316444	-0.0160768	0.0111635	-0.00970204	-0.0195006	-0.0488254	0.0451003	-0.0285119	-0.0255536
KEAP1	12568-14	2	-0.0217117	-0.0467815	0.216349	0.0218095	0.0368786	-0.0519977	-0.0487328	-0.0227037	0.0211124	-0.0111205	-0.0207445	-0.045744	0.052444	0.0563857	-0.0296919	0.0673716
PSMB5	12580-7	2	0.00492406	-0.178604	-0.565041	0.153237	-0.0366049	0.167251	0.179303	0.17882	0.090842	0.0158071	0.215098	0.00239965	0.0734554	-0.15458	0.0249476	-0.0786491
IMPA2	12581-39	2	0.032229	-0.0654948	-0.093764	0.0522543	-0.0268281	0.0177576	0.0561921	0.0495574	0.00435749	0.00117357	0.0661968	0.00497535	-0.00583745	-0.0199795	0.00203211	0.00367122
ERCC1	12585-39	2	0.00972638	-0.0576314	-0.161765	0.0739771	-0.0467268	0.0504575	0.0760295	0.0724611	0.0316155	-0.0126098	0.0597041	0.0172764	0.00968855	-0.0450899	0.0480262	-0.0482379
ARL2	12587-65	2	0.0551282	-0.165731	-0.519138	-0.0469666	-0.0271232	0.590026	0.0198263	0.0650469	0.0428721	0.00306171	0.140927	0.0616447	0.0571038	-0.0296034	0.0532908	-0.175698
NRBP1	12616-45	2	-0.00925732	0.0393033	-0.37764	0.0947379	-0.0407497	0.172364	0.21613	0.181058	0.0575556	-0.00197027	0.193353	-0.00325989	0.00214018	-0.207883	0.0598575	-0.0443926
AKR1C1	12618-50	2	-0.0384316	-0.138003	-0.208903	0.116937	-0.105655	0.118082	0.136482	0.12501	0.0403681	-0.0213906	0.0607397	-0.0227813	0.00611086	-0.0867081	0.0543152	0.179916
2021-09-11	12620-3	2	0.108086	0.195041	-0.360498	-0.0659496	-0.121666	0.0865322	0.19343	0.024344	0.00637366	-0.0296817	-0.00333702	0.0737514	-0.0456255	-0.0844181	0.0627698	-0.124788
ASH1L	12622-96	2	0.00583008	-0.0692643	0.16693	-0.00735028	0.0353097	-0.0240777	-0.0611498	-0.0532612	-0.0188216	-0.015169	-0.0231074	-0.00461025	-0.00882557	0.0448501	-0.168206	-0.0093027
JARID2	12623-84	2	0.0412754	-0.138222	-0.440975	0.0395386	-0.0498605	0.155654	0.118658	0.116771	0.0357881	-0.022664	0.160393	0.0852151	0.025191	-0.104038	0.165645	-0.0843524
KLHL7	12625-138	2	-0.0142218	-0.0141585	-0.124713	0.0998427	-0.0857786	0.0662142	0.155588	0.146863	0.0573004	0.00175637	0.140511	0.00860026	0.0240098	-0.0483038	-0.00563645	-0.0191887
ATG7	12627-97	2	0.00565181	-0.00736373	0.16202	0.0206089	0.0959295	-0.053905	-0.0336639	-0.0827895	-0.0678756	0.0388911	-0.068317	-0.0338108	-0.054389	-0.0300428	-0.0579303	0.0299654
TRDMT1	12635-9	2	-0.00293252	-0.0343069	0.233006	0.0162568	-0.00571715	-0.0520007	-0.0274083	-0.00191161	0.00701389	0.0139886	0.0027261	-0.0239189	0.0395958	0.0576945	-0.00649713	0.00606087
SETD2	12647-52	2	-0.0400099	-0.119867	0.175053	0.0341714	0.0156764	-0.0410591	-0.0280514	0.00265358	0.0120268	-0.0118572	0.0384534	-0.0158893	0.0397089	0.0475259	-0.189129	0.00455376
NAPB	12655-30	2	-0.0320237	-0.0263378	-0.0975711	0.0510533	0.0576013	0.0547003	0.0588192	0.0573562	0.0133916	-0.00185885	0.0650987	-0.0249643	0.00498228	-0.0894272	-0.0292456	-0.00329111
TST	12663-1	2	-0.0278499	-0.0580141	0.338427	-0.0352781	0.0678211	-0.028749	-0.235606	-0.19453	-0.113128	0.0152806	-0.289477	-0.0539908	-0.0624034	0.147361	-0.0251359	0.137986
VPS4B	12668-7	2	0.0502726	0.411974	-0.616839	0.158005	-0.0655406	0.182016	0.444765	0.39917	0.177363	0.0713935	0.372608	0.0798679	0.0551819	-0.260616	0.12841	-0.163977
2021-09-10	12690-33	2	0.0105621	-0.108169	-0.285205	0.0621526	0.0799903	0.0741823	-0.0425046	0.0353094	0.0392504	-0.0180195	0.0845193	0.0119312	0.0920998	-0.035351	0.0036941	-0.0971133
DIMT1	12694-28	2	-0.0412552	-0.0772942	0.18059	0.0272756	0.0239256	-0.0464283	-0.0507386	0.000607551	0.0108659	-0.00472251	-0.0436324	-0.073493	0.0194067	0.0311076	-0.00621094	0.0183138
KLHL12	12695-62	2	-0.0113687	-0.0501935	0.187783	0.0121098	-0.0164936	-0.0317198	0.0108894	0.00662959	-0.0040083	0.011056	0.0510614	0.0315983	-0.0129485	0.0234605	-0.15533	-0.010727
PELI2	12702-13	2	-0.0265201	-0.00460447	0.0729801	0.0292632	0.0296789	-0.029937	0.00340142	0.0193301	0.00119565	0.0076833	0.0355697	0.012366	-0.0179317	-0.00322598	0.0129223	-0.0171573
SH2D3C	12704-26	2	-0.0339111	-0.0802536	-0.12714	0.145119	0.0506664	0.184976	0.140058	0.175356	0.085486	0.0215274	0.213532	0.00896085	0.0572617	-0.149945	-0.0521479	-0.0634366
RGS19	12713-365	2	-0.0261062	-0.0688322	-0.507916	0.18249	0.0396366	0.172521	0.221267	0.158762	0.0927169	-0.0340337	0.18496	0.020637	0.065459	-0.203273	0.0332671	-0.0274649
ZNF175	12716-3	2	-0.0332334	-0.237371	-0.527686	0.166482	-0.109325	0.142304	0.221439	0.208137	0.108985	-0.0150011	0.234211	0.0322435	0.0937285	-0.123623	0.0866149	-0.0236393
TAX1BP1	12721-4	2	0.0196178	-0.146831	-0.184845	0.0428331	-0.0778668	0.0464372	0.0832346	-0.00136791	-0.0151153	-0.0312109	0.0288253	0.0182251	-0.022266	-0.0579974	0.0306517	-0.0220101
RFXAP	12726-3	2	-0.027407	0.0874242	0.246286	0.0150011	0.0207899	-0.0536671	0.0261609	0.0275202	0.0114642	0.0243981	-0.00950959	-0.0646352	-0.0220625	0.0067674	-0.0516653	0.0256444
NDC80	12730-3	2	0.00580992	0.14494	-0.653676	0.314619	0.12318	0.282389	0.492658	0.389955	0.1623	0.0515163	0.400452	0.0608021	0.0818746	-0.483998	0.0272965	-0.167299
PLEKHA7	12731-12	2	-0.0124641	0.16845	0.310095	-0.0533101	-0.00974183	-0.066508	-0.00221384	-0.074731	-0.0460921	-0.0283496	-0.114863	-0.00448654	-0.0211547	0.0228684	-0.0151704	0.126908
NISCH	12738-43	2	-0.00646989	-0.0599515	-0.354041	0.180151	-0.0801128	0.117592	0.201722	0.13782	0.071815	-0.0347903	0.113224	0.0133458	0.0351631	-0.173766	0.00543239	0.0528939
TMEM8B	12742-160	2	0.0281118	-0.0296595	0.101294	-0.0491999	0.0754935	-0.0394586	-0.0918723	-0.0333852	-0.0321598	0.00113601	-0.0321199	0.0204656	-0.0535453	0.065401	-0.104477	-0.0336561
BRDT	12748-6	2	0.00729198	0.00590498	-0.110245	0.0380137	-0.0966646	0.0239611	0.145689	0.12344	0.0683289	0.0233003	0.136891	0.000814551	0.026343	-0.0406023	0.0521829	-0.0399464
ITGB2	12750-9	2	-0.0122272	-0.163157	-0.235055	0.179628	-0.139333	0.0853323	0.175878	0.0587159	0.0234164	-0.058418	0.0549588	0.0453417	0.0136419	-0.0904296	0.0447117	0.0518749
CSDC2	12754-14	2	0.0275765	-0.0963932	-0.22343	0.0652066	-0.0229773	0.146942	0.119925	0.0797581	0.0136044	-0.027825	0.0903148	0.0249733	-0.0177307	-0.122035	-0.0507368	-0.000305388
BACH2	12756-3	2	-0.00859869	-0.0521165	-0.148997	0.0485974	0.0476292	0.0451041	0.0398537	0.0426101	0.0249649	-0.0034902	0.0809406	0.0149015	0.0183368	-0.0671126	-0.0210973	-0.0482626
NUP98	12772-8	2	0.0148641	-0.0754914	0.168457	-0.0365836	-0.0406989	-0.0457958	-0.0312813	-0.0884558	-0.00530971	-0.0110349	-0.0872302	0.000535553	-0.0267321	0.0557879	-0.0755242	0.0308828
HMGB3	12775-6	2	-0.00655683	-0.162597	-0.536201	0.113165	-0.0834977	0.16838	0.186743	0.149368	0.062531	-0.0188327	0.137988	-0.00693352	0.037074	-0.157317	0.144089	-0.0319688
SF1	12777-11	2	-0.000600817	-0.00269521	0.229883	-0.0148245	-0.0437991	-0.0337348	-0.01558	-0.0349217	-0.0182929	-0.00530844	-0.101682	-0.0094666	0.0141906	0.0374874	-0.0173847	0.0801311
ZBTB33	12785-49	2	-0.0245288	-0.166517	0.242503	-0.0175785	-0.0563221	-0.0477367	-0.0547593	-0.0360211	-0.00585984	-0.0295501	-0.0313342	-0.0207193	0.033928	0.0813204	-0.0543255	0.0692693
ZNF134	12787-47	2	0.0101803	-0.0923905	0.17666	0.00513766	-0.0253401	-0.0343339	-0.0105802	0.0013364	-0.0130689	0.00215072	0.00362122	-0.0280964	-0.0225219	0.0304209	-0.0149831	0.0307598
CCDC51	12790-10	2	-0.0165627	-0.0778025	0.203013	0.0231242	0.00303617	-0.0397729	-0.0185377	0.0175587	0.00367465	0.027693	0.00854657	-0.00462422	0.0152942	0.0529654	-0.0508011	0.0199268
IRF2	12801-33	2	-0.0140424	-0.013857	0.101971	0.0458598	-0.0230472	-0.0276398	0.0117311	-0.0211293	-0.0144353	0.0255663	-0.0671431	-0.0297228	-0.0317198	0.0100343	-0.138256	0.0267196
GMEB2	12804-5	2	0.00208668	0.0283742	0.277536	-0.00413939	-0.0109521	-0.0610343	0.00118519	0.0194789	0.0135371	0.0338562	0.0158928	-0.0350181	0.0172703	0.0532373	-0.0956688	0.0237052
ARHGAP30	12807-89	2	-0.0537701	0.0211889	0.248138	0.00693563	-0.0422716	-0.0210508	-0.0053595	-0.237201	-0.0377398	-0.0406596	-0.186564	-0.0241103	0.0471248	0.0230876	-0.0230927	0.0418179
ZNF415	12811-55	2	0.00237408	-0.0902335	-0.104845	0.0875904	-0.0592677	0.0394466	0.139053	0.128784	0.0789384	0.0105489	0.133224	0.0360243	0.0415672	-0.0693777	-0.0456322	-0.0115295
EHBP1	12813-18	2	-0.015534	0.0522689	0.187018	-0.0165242	0.18398	-0.0593795	-0.132265	-0.034449	-0.0467394	0.0437463	-0.0446837	-0.0551573	-0.0126608	0.0821447	-0.106846	-0.0349473
APPL1	12825-18	2	0.0130913	0.0663359	0.206477	-0.0282479	0.0195775	-0.0698177	-0.034335	-0.00934383	-0.0376371	0.0448599	-0.0170954	0.00613861	-0.0442655	0.0469298	-0.0341037	-0.00975427
SLC5A5	12826-5	2	-0.0158238	-0.0345925	0.112532	-0.0460734	0.0353985	-0.0219972	-0.0612069	-0.0051862	-0.00886979	-0.000752271	0.0080807	-0.0362205	-0.0193257	-0.0101676	-0.00801359	0.0352112
RGS3	12827-37	2	-0.0119157	-0.165729	-0.410242	0.139265	-0.0638327	0.114865	0.182456	0.176384	0.102347	-0.0210961	0.20061	0.0349603	0.0502059	-0.126292	-0.0395946	-0.0204072
KCNF1	12834-3	2	-0.0227512	-0.0185654	0.126168	0.070565	0.0124485	-0.0106125	0.0312372	0.0801943	0.0322587	-0.00965102	0.0634368	-0.053003	0.0367931	-0.0253929	-0.100886	0.0453258
DUSP15	12838-28	2	0.00249229	-0.0752874	0.125698	0.000451873	-0.0305761	-0.0249267	-0.0129599	-0.0372589	-0.0112064	-0.0120826	-0.0175974	0.0432443	-0.000272644	0.0383587	-0.0258989	-0.0385118
ZNF410	12843-6	2	-0.0305262	-0.11245	0.174484	0.0208751	-0.0169324	-0.0354528	-0.0289717	-0.00612513	0.0192114	-0.0091076	-0.011117	0.00279893	0.0370353	0.0452073	-0.0055686	0.0420784
BAG4	12844-10	2	-0.00417479	0.140946	0.379916	-0.0149634	0.0760848	-0.0618227	-0.0335891	0.0407583	0.0104182	0.0409209	-0.031551	-0.0735967	-0.00892203	0.0741941	-0.0290712	0.0361617
SNX17	12845-18	2	0.0246384	0.357345	-0.58737	0.202886	-0.103042	0.176898	0.479525	0.444909	0.21382	0.0661024	0.412357	0.0129921	0.0713641	-0.251724	0.0659997	-0.119582
GSKIP	12849-25	2	0.0272766	0.0854232	0.276502	-0.0142434	-0.0378467	-0.0740026	0.0873934	0.0322528	-0.0276034	0.0219946	0.0260078	0.00993625	-0.0452142	0.051944	-0.0609121	-0.0333229
TEAD3	12854-3	2	-0.0588146	-0.0288734	0.145716	-0.00933628	0.0487881	-0.0450827	-0.0712617	-0.0608006	-0.0289313	-0.0117043	-0.051673	-0.0434311	-0.026811	0.0207985	-0.0704238	0.0176807
TMEM237	12856-14	2	-0.017392	-0.0249157	0.119688	0.00944535	-0.0530892	-0.0406561	0.0407926	0.00369859	-0.0106259	-0.00332247	0.00708153	0.0158767	0.0510251	0.0111287	0.0327986	0.013337
NIPAL4	12864-9	2	0.00555106	-0.152733	-0.352401	0.0834774	-0.0916561	0.132808	0.151347	0.141238	0.0720073	-0.00377862	0.165118	0.0258914	0.021374	-0.123045	-0.00405726	-0.0180582
DYNLT3	12867-40	2	0.0119459	-0.0707904	0.165996	0.0586183	0.082019	-0.0390827	-0.0518125	-0.023767	-0.0230746	0.0041243	-0.0354184	-0.0539489	-0.00594673	-0.0172474	0.00952689	0.0405132
SPEF1	12876-39	2	-0.036375	-0.163449	0.244973	0.00796574	-0.0254705	-0.0640877	-0.0551222	-0.0280632	0.00269298	-0.0303287	0.00762494	-0.0211468	0.030539	0.063131	-0.0322583	0.0582915
RBL1	12879-5	2	0.00494252	-0.0486817	0.157112	0.0351742	-0.0468247	-0.00620485	0.0413403	0.0356983	0.0108765	-0.00571681	0.0521047	0.00697763	0.0225429	-0.00505405	0.0984458	0.0515014
NR1D2	12885-42	2	-0.00175877	-0.0997591	0.192774	-0.00494052	0.00554786	-0.0387828	-0.0314365	-0.0339968	-0.0257547	0.0154777	-0.039271	-0.00914197	0.00594673	0.0482113	-0.0230727	0.00516535
SAP30	12888-18	2	-0.0130634	0.0410959	0.151025	0.0252074	-0.0359365	-0.0389745	0.0317006	0.0258357	0.0062022	0.0166274	-0.00835716	-0.00233524	-0.0215584	0.00581071	0.0119294	0.0340546
MICALL2	12891-1	2	-0.0176906	-0.178918	-0.465354	0.198964	-0.00328476	0.106333	0.121481	0.125245	0.0744959	-0.0276096	0.173459	0.0231916	0.0700688	-0.112222	0.138282	-0.0574389
SYTL1	12892-10	2	-0.0374614	-0.214623	-0.280666	0.110386	-0.119467	0.10442	0.135743	0.104758	0.0830301	-0.0434948	0.107654	0.0231197	0.0417477	-0.0605125	0.0632722	0.0173459
PAXIP1	12894-3	2	0.00344838	-0.160748	-0.307206	0.0710471	-0.0896674	0.050956	0.114026	-0.0443697	0.00421688	-0.0705773	0.0209885	0.0345589	0.0124248	-0.0857201	0.0459452	-0.0438729
KRT17	12923-51	2	0.0132445	-0.0656	-0.267872	0.049248	0.0390091	0.0597187	0.0502729	0.0588016	0.0193178	-0.00185443	0.090181	0.0105745	-0.0212429	-0.073636	0.025168	-0.0417821
AXIN2	12925-105	2	0.0121217	-0.181199	-0.599401	0.0323001	-0.0738285	0.122862	0.170373	0.151335	0.0682062	-0.00688618	0.195265	0.0412083	0.0266238	-0.122056	0.0636017	-0.103069
ENOX1	12933-17	2	0.0405286	-0.137646	-0.732807	0.0337002	-0.100044	0.189472	0.221567	0.190527	0.0880426	-0.013274	0.247794	0.0856349	0.0308036	-0.122562	0.11877	-0.162401
HERC5	12934-1	2	-0.0633383	-0.119088	-0.257053	0.216934	0.116476	0.0845856	0.203113	0.258605	0.138092	0.0289454	0.24128	-0.00561677	0.126221	-0.190346	-0.0153476	0.0150324
POLR1C	12939-1	2	0.0294021	-0.207362	-0.891973	0.0569216	-0.132293	0.182159	0.256842	0.217706	0.1121	-0.0289337	0.29251	0.0805232	0.0648159	-0.187751	0.169732	-0.145577
UQCRB	12957-62	2	0.0132685	-0.209459	-0.540242	0.110429	-0.0184481	0.142594	0.131487	0.147517	0.0708112	0.00301295	0.213152	0.0145691	0.0527719	-0.123152	0.0251309	-0.0839829
GCK	12960-9	2	-0.0729556	0.0826589	-0.378365	0.385657	0.187549	0.131823	0.337402	0.228403	0.154141	0.0386883	0.215249	0.0582665	0.16207	-0.339141	-0.19055	-0.0274047
CUL9	12991-49	2	0.0197834	-0.196707	-0.338668	0.0165693	-0.024771	0.0593392	0.0808615	0.0991873	0.0506079	0.0289824	0.14999	0.00584771	-0.0193753	-0.0587381	0.0059114	-0.0638863
LCN10	13007-66	2	0.0292375	-0.19974	-0.877302	0.0206099	-0.121723	0.165651	0.23817	0.187364	0.101765	-0.0244162	0.259243	0.0815739	0.0494218	-0.158063	0.117197	-0.153195
PARK2	13013-41	2	-0.037954	-0.111308	-0.395293	0.201135	-0.0431965	0.128334	0.175307	0.185045	0.123288	-0.0194724	0.168396	0.00354219	0.107668	-0.153055	0.0370811	0.0549389
BECN1	13032-1	2	0.00116402	-0.141018	-0.21566	0.0527336	-0.0321327	0.0525169	0.103382	0.0867133	0.0308437	0.00819712	0.131809	0.0200345	0.0031706	-0.0447917	-0.0303147	-0.0647368
PPP1R8	13039-1	2	0.0614465	0.0805266	-0.279079	0.03552	-0.0709088	0.0937131	0.182421	0.170411	0.0615111	0.00541008	0.166675	0.0201198	-0.0451192	-0.09997	0.136492	-0.073334
KCNA10	13042-7	2	0.0143186	-0.00218954	-0.318213	-0.0224259	0.0115227	-0.0117578	-0.00135202	-0.0518534	-0.0323491	-0.045379	0.00232913	0.0451315	-0.0714122	-0.0382979	0.07042	-0.0513255
SLC6A14	13053-6	2	-0.0124447	-0.0484854	-0.126291	0.101757	-0.0150532	0.0930743	0.0833618	0.0805815	0.0285401	-0.0209196	0.0423585	-0.00175328	0.0229605	-0.0926069	0.0281677	0.107289
PSD	13055-53	2	0.00212357	-0.182538	-0.761554	0.0683177	-0.0820477	0.111307	0.231777	0.199302	0.105629	-0.0193257	0.261946	0.0612637	0.0702605	-0.184372	0.0923117	-0.114999
PRKG1	13067-5	2	-0.0576149	0.171208	-0.29152	0.202316	0.320266	0.0711616	0.267609	0.348874	0.133665	0.0558874	0.324858	-0.0763208	0.00298153	-0.417819	0.00865378	-0.0402973
ANP32A	13073-14	2	-0.0136744	-0.00600912	-0.450853	0.0991244	0.179085	0.169849	0.110205	0.115073	0.0735458	0.00817515	0.154932	-0.0440955	0.0379492	-0.255147	0.0102521	-0.0521855
VARS	13083-18	2	-0.00340016	-0.19432	-0.700752	0.102377	-0.0419875	0.214178	0.176766	0.132622	0.0973833	-0.0552571	0.198198	0.0652481	0.129719	-0.362833	0.0693625	-0.0578727
BTC	13088-397	2	-0.00533125	0.00995256	0.167225	-0.00491699	-0.047343	-0.00312411	0.0404942	0.0656494	0.0478755	0.0222605	0.0769626	0.0189909	0.0216214	0.0285215	-0.115536	-0.0355062
RSPO3	13094-75	2	0.0512909	-0.00828279	0.238284	-0.197247	0.0214291	-0.0790204	-0.253161	-0.284003	-0.136415	0.0173415	-0.26595	-0.0175614	-0.123443	0.154973	-0.0237998	-0.0328353
BCL2L2	13097-11	2	0.015639	-0.0620649	-0.223041	0.0596339	-0.0158521	0.0466447	0.0917813	0.0748974	0.0132293	0.00874257	0.134684	0.0158665	0.056819	-0.0388555	0.0474203	-0.097666
SNAP25	13105-7	2	-0.0221555	-0.134546	-0.427182	0.159193	-0.0126145	0.10445	0.169134	0.149542	0.0606433	0.0012347	0.175411	0.048172	0.0389213	-0.120604	0.0264803	-0.0547346
BCL6	13111-79	2	-0.00954556	-0.0500507	-0.193691	0.063543	0.00437948	0.0775651	0.0471672	0.0629925	0.0459863	-0.00905148	0.0731376	0.0399261	0.0230797	-0.0573869	0.00376623	-0.0475603
HK2	13130-150	2	-0.00143601	0.113944	0.185392	-0.00253369	-0.00840026	-0.0304569	0.015921	0.00753476	-0.00760737	0.0517216	-0.153968	-0.150078	-0.0359318	0.00369557	-0.0189568	0.0422726
HK1	13131-5	2	0.00582761	-0.203849	-0.761223	0.116651	-0.140313	0.178097	0.271221	0.234653	0.130258	-0.0253465	0.298998	0.0661854	0.0853482	-0.166858	0.0775989	-0.116666
MDM4	13229-20	2	0.0365335	-0.0517761	-0.127651	0.120116	0.0117013	0.023425	0.114002	0.0769185	0.00851381	0.0203457	0.0781217	0.00540236	-0.0111061	-0.0717349	0.14064	-0.0295572
CYB561D1	13377-3	2	-0.0134892	-0.191171	-0.328597	0.0334729	-0.0350704	0.0743259	0.0236432	0.0530042	0.0121933	-0.165647	0.0829614	0.021076	0.0587047	0.0196014	0.045344	-0.0907749
C5orf63	13378-80	2	-0.00607242	-0.189999	-0.404214	0.158323	-0.0878447	0.11249	0.193104	0.158574	0.0874726	-0.0289514	0.207386	0.0472943	0.0515255	-0.104558	0.0352345	-0.0394962
RNF34	13386-248	2	0.0329729	-0.203982	-0.218336	0.0743968	-0.0971589	0.0364812	0.137981	0.125361	0.0519331	0.013983	0.187194	0.0480019	0.0321784	-0.0300286	-0.0252058	-0.0655628
RELL1	13399-33	2	0.0186556	-0.0711105	0.159476	-0.0420762	0.0210831	-0.0725807	-0.0537965	0.00509482	-0.0462897	0.02542	0.0110464	0.00272169	-0.0959321	0.0894119	-0.181493	-0.0242897
RNF41	13411-21	2	0.0100641	0.157673	0.246341	-0.0278284	-0.0441129	-0.0268508	0.0618515	0.0654988	0.019472	0.0368876	0.0117837	-0.0014612	0.0094923	0.0457833	-0.00832226	0.013218
ENOX2	13422-66	2	-0.000801878	-0.116457	-0.233298	0.0839301	-0.0103381	0.0653009	0.0763426	0.0910735	0.0556745	0.00209371	0.108471	0.0155115	0.0505753	-0.040625	0.0349408	-0.0319486
SLC14A1	13430-50	2	-0.0203734	-0.0954259	-0.26242	0.192441	-0.0846698	0.112929	0.225604	0.19276	0.0910236	-0.0134141	0.181809	0.0163794	0.0423613	-0.144927	-0.00674763	0.0349661
IQCF3	13439-6	2	-0.0392675	-0.177329	-0.304393	0.174021	-0.1153	0.115734	0.185913	0.152476	0.0770321	-0.0262671	0.169939	0.0256896	0.0555742	-0.118374	0.00374715	0.0193938
SF3B4	13449-25	2	-0.0133726	0.131849	0.203375	0.0516183	0.0142025	-0.0737877	0.0557985	0.0615014	0.0222349	0.0092998	0.0225778	-0.00805328	-0.00847036	-0.00708195	-0.04393	0.0322845
FNDC4	13451-2	2	-0.00279632	-0.14013	-0.196433	0.0539741	-0.146436	0.0820688	0.14903	0.101445	0.0546681	-0.0271153	0.120217	0.0419438	-0.0133237	-0.0543462	0.028585	-0.0145431
MRPL33	13453-2	2	-0.00446337	-0.0323434	-0.17431	0.0193012	0.123665	0.00209982	-0.0140427	-0.00827875	0.0184902	0.0210314	0.0104413	-0.0210465	-0.00842815	-0.0602981	0.095904	-0.0587341
ELF5	13457-33	2	0.00755151	-0.127119	0.224934	-0.000320425	0.0471872	-0.00920885	-0.0784246	-0.0280148	-0.0112998	-0.0110525	0.000395996	0.0010365	0.0178689	0.0521999	-0.236476	0.0353343
TOR4A	13459-30	2	0.0138888	-0.107657	0.156905	-0.00196183	-0.0335396	-0.024715	0.0292616	0.0610226	0.0492463	0.0201964	0.10036	-0.00512685	0.0455866	0.0331072	-0.0609218	-0.0085393
RCAN1	13465-5	2	0.0222015	-0.0953405	-0.197903	0.0754828	-0.0834221	0.0230425	0.128232	-0.00309362	-0.00947046	-0.0350167	0.0671007	0.000720166	-0.012962	-0.0986186	0.0536272	-0.0412479
NEURL4	13468-5	2	-0.00102896	-0.0741807	-0.225344	0.187226	0.0182426	0.250945	0.147736	0.156653	0.0851739	-0.00268967	0.170222	0.0288005	0.042789	-0.190548	-0.0389172	0.0024583
PTH1R	13470-43	2	-0.0185475	-0.0614621	-0.150073	0.0539589	-0.0509931	0.0438217	0.0835885	0.0693339	0.0247285	0.0115528	0.053562	0.0105475	0.0087137	-0.0567989	0.0688309	-0.0251825
FAM171A2	13479-8	2	-0.0288131	-0.00126118	-0.251856	0.307714	-0.0753944	0.133282	0.390742	0.279004	0.124318	0.0166402	0.294108	0.0137927	0.0472327	-0.241399	0.00550297	-0.0501826
MPP6	13490-1	2	0.000473874	-0.0213152	-0.313313	0.167703	-0.0625487	0.0785647	0.236033	0.219291	0.10406	0.0415961	0.238037	0.00947084	0.0572362	-0.104787	-0.0202158	-0.0780321
SLC26A11	13502-2	2	0.0256274	-0.138326	-0.293837	0.0271372	-0.04942	0.0875764	0.0820115	0.105692	0.0250067	-0.028119	0.119358	0.00330521	-0.0281386	-0.0732806	0.0854553	-0.00221
DUS2	13506-10	2	0.0332628	-0.155792	-0.621003	0.0532178	-0.203917	0.180965	0.257814	0.199852	0.100484	-0.0178647	0.235032	0.0669555	0.010653	-0.0811205	0.0661412	-0.118399
TRADD	13507-51	2	0.0522073	-0.0820367	-0.729533	0.13943	-0.156711	0.326932	0.319773	0.265957	0.108358	-0.020045	0.315376	0.0526209	0.00040378	-0.226161	0.13507	-0.121391
RAB35	13514-121	2	0.023228	-0.146726	-0.531118	0.212887	-0.0202475	0.0992968	0.170558	0.137857	0.0646588	-0.0114081	0.220358	0.0574148	0.031245	-0.13221	0.0212938	-0.120287
KCNG4	13525-17	2	-0.0612787	-0.25265	-0.585477	0.139422	-0.0164009	0.135542	0.103001	0.148355	0.116599	-0.0365941	0.208476	0.0564829	0.100327	-0.124623	0.0660255	-0.0525209
SSB	13526-5	2	-0.0124373	-0.0410668	0.198213	0.0029136	0.00807438	-0.0653096	0.0011214	0.000526165	-0.00639318	0.0339416	0.0125203	-0.0681209	-0.0233621	0.0348831	-0.10172	0.0216684
KCNN1	13539-131	2	0.0131636	-0.316079	-0.715821	0.13372	-0.130926	0.162861	0.239556	0.226254	0.116863	-0.00329331	0.31746	0.052554	0.0700822	-0.13754	0.0591095	-0.112513
GPR26	13540-1	2	-0.00559118	-0.115494	-0.648922	0.125258	-0.137871	0.194066	0.303809	0.276383	0.158484	0.00148632	0.311699	0.0270547	0.0708737	-0.167087	0.0292607	-0.11728
MYCT1	13541-1	2	-0.00584739	-0.153984	-0.295122	0.109889	-0.0855661	0.0988846	0.152698	0.162323	0.103852	0.0291518	0.15364	0.037717	0.0324834	-0.0842556	0.0124995	-0.020888
HTR7	13547-5	2	-0.0187741	-0.00534502	0.0825036	0.0219489	0.0630698	-0.0259271	-0.0149708	0.0186577	0.0274884	-0.00200057	-0.00277298	0.0183893	0.0219017	0.0349694	-0.119726	0.00534542
PPAPDC1A	13548-53	2	0.0297567	-0.221146	-0.589495	0.0240336	-0.126124	0.115435	0.171213	0.147694	0.0989577	-0.032154	0.20551	0.0615509	0.0218282	-0.0748418	0.0575577	-0.112321
SWAP70	13552-7	2	0.000806021	0.167369	0.334852	-0.123214	0.139026	-0.117964	-0.329489	-0.209603	-0.172338	0.0193479	-0.405911	-0.104926	-0.0310665	0.199643	0.021859	0.10112
DCUN1D3	13553-4	2	0.00912126	0.0688057	0.214026	-0.037783	0.0173331	-0.04623	-0.0145821	-0.00841555	-0.0374042	0.0442315	-0.0196798	0.0120704	-0.00947917	0.0326029	-0.0124923	-0.0039812
PVRL3	13557-3	2	0.00677727	-0.169013	-0.346909	0.113451	-0.0813955	0.085939	0.174315	0.181824	0.09714	-0.0139245	0.24541	0.00331586	0.0524755	-0.0871807	0.027179	-0.0567748
RND1	13574-50	2	0.0166516	-0.127713	-0.204535	0.0758533	-0.0101496	0.0248319	0.083667	0.0955469	0.0399305	0.0076729	0.117518	0.054113	0.0266346	-0.0265692	-0.0520893	-0.0641329
U2AF2	13577-25	2	-0.00993893	0.0208476	0.13176	-0.0105392	0.100528	-0.0742203	-0.0682725	-0.0380545	-0.0339478	0.0383126	-0.0563088	-0.0080706	-0.0264272	0.020458	0.109429	0.0232823
RAB27B	13596-3	2	0.0236003	-0.164027	-0.386331	0.0825491	-0.0672452	0.100063	0.160058	0.109744	0.0566321	0.00301594	0.170904	0.0439206	0.00394341	-0.098605	0.0192499	-0.0597642
RABEPK	13599-15	2	0.000900387	-0.293353	-0.700156	0.209768	-0.0694261	0.163178	0.199064	0.167406	0.115025	-0.00593414	0.271195	0.0705692	0.0828094	-0.1403	-0.0363442	-0.147161
NEURL1	13604-27	2	-0.0383964	-0.247558	-0.617736	0.1356	0.0533489	0.141103	0.106159	0.156278	0.0793264	-0.00828564	0.224255	0.023184	0.0840497	-0.130026	0.0633322	-0.097931
ANXA10	13605-16	2	-0.00720435	0.0410695	-0.184104	0.0510284	0.148314	0.0479378	0.0237392	0.00745288	0.0145514	-0.00492406	0.0656996	-0.0149602	0.0330576	-0.0865846	-0.0420611	-0.0863887
GTF2I	13609-11	2	0.00667133	0.0290826	0.184723	-0.00788499	0.026981	-0.0187041	-0.0155305	0.0180371	0.00279223	0.0304991	-0.0219864	-0.0183613	0.01664	0.0401105	-0.0683826	0.00243001
AK5	13613-23	2	0.0250295	-0.168073	-0.236844	0.026429	-0.147733	0.0830179	0.109555	0.0751008	0.00802633	-0.00172088	0.112881	0.0425377	-0.0439736	0.000508665	0.0396118	-0.0558443
MAD1L1	13618-15	2	-0.0195313	-0.163147	-0.356572	0.0729237	0.00699636	0.0745938	0.0532426	0.0811306	0.0198697	0.00459408	0.0963195	0.0385211	0.0441482	-0.054184	0.0642932	-0.0583821
MLL2	13623-4	2	-0.0331566	-0.192157	-0.259038	0.155703	-0.0405504	0.0944428	0.156517	0.144619	0.0821282	0.0110063	0.171925	0.00820695	0.0729686	-0.0926601	-0.0646898	-0.03574
NADK	13624-17	2	0.00994099	0.00959622	0.235083	-0.0580614	-0.0484295	-0.0659303	-0.0623477	-0.0979275	-0.10497	0.0352748	-0.23453	0.00758718	-0.0612827	0.107695	0.0172941	0.0362505
ATG4B	13629-25	2	0.0101141	0.00530453	0.104112	-0.0232662	0.024739	-0.034748	-0.0490779	-0.0215982	-0.00707537	0.0144038	-0.0343964	-0.0248756	-0.0342271	0.0388034	-0.0329141	0.015576
PIR	13634-209	2	-0.0366471	0.0495972	0.164073	0.0649152	0.0666588	-0.0550902	-0.0459323	-0.0767592	-0.0355609	-0.042078	-0.0787786	-0.0470327	0.138399	0.0263961	0.0100205	0.0538921
DHX38	13645-14	2	0.0203649	-0.200689	-0.520305	0.0794413	-0.123985	0.120392	0.2372	0.217711	0.0923039	0.00185987	0.293918	0.0273548	0.0337832	-0.124112	0.0345142	-0.104228
KCNIP1	13650-11	2	0.00765092	-0.185358	-0.589704	0.140466	-0.0323242	0.130698	0.172435	0.163813	0.0768142	0.00348192	0.223023	0.0478562	0.0406633	-0.14685	0.0962031	-0.119191
MACROD1	13653-335	2	0.0426019	-0.231567	-0.617306	0.0970172	-0.0852776	0.12786	0.192777	0.0543699	0.0429242	-0.0453287	0.165581	0.082306	0.0293638	-0.123537	0.00967524	-0.149796
PDGFC	13658-31	2	0.0283896	-0.131633	-0.283304	-0.0126421	-0.025755	0.0318516	0.0258573	0.0273071	-0.00803641	0.0231578	0.083643	0.0363207	-0.0151009	0.00159697	0.133877	-0.113529
HSPA6	13672-3	2	-0.00568036	-0.140459	-0.648219	0.227128	-0.0214282	0.197412	0.246841	0.227743	0.114291	0.00651888	0.257821	0.0347115	0.0639699	-0.196649	0.0459675	-0.0631561
NAB2	13680-3	2	-0.00538671	-0.0431741	0.188771	0.00122448	-0.0423903	-0.0370232	-0.00669595	-0.0326556	-0.0277737	-0.00854371	-0.083516	-0.0331737	-0.00951365	0.04298	-0.023941	0.0349061
CSNK2A2	13681-173	2	0.00802863	-0.251088	-0.580617	0.0844025	-0.0580323	0.120345	0.160506	0.183126	0.0941429	0.0124287	0.235532	0.0439492	0.0700278	-0.107405	0.0066339	-0.106885
CAPSL	13688-2	2	-0.0234588	-0.11375	0.149453	0.0059322	0.00966619	-0.0248389	-0.0483953	-0.0274107	-0.0420386	0.00104958	-0.0221772	-0.0159362	0.0145417	0.044335	-0.0172764	0.0408861
KIAA0319L	13698-28	2	0.000392816	-0.0820311	-0.252815	0.0138436	0.00373095	0.112347	0.0880076	0.0684526	0.0368453	0.00891831	0.101126	-0.00060079	0.0038858	-0.10005	-0.102794	-0.0478212
CLTC	13711-10	2	-0.00718613	-0.126814	-0.161066	0.0247606	-0.059531	0.0249035	0.0842887	0.0722569	0.0263318	0.0125559	0.114597	0.0286859	0.0103489	-0.035544	-0.015272	-0.0480784
SPOP	13727-44	2	0.0173939	-0.0460001	-0.127435	0.0315665	-0.070973	0.0644579	0.104901	0.0737386	0.0270712	-0.0117425	0.0847277	0.0151466	0.00268753	-0.0148859	0.0261184	-0.0404505
CCL8	13748-4	2	0.0567671	0.0992711	0.19484	-0.00287419	-0.0209276	-0.0553911	0.0197564	-0.0692863	-0.0547474	0.0389896	-0.0862655	0.0420851	-0.0596109	0.0568621	-0.0668476	-0.0227737
RMI1	13926-1	2	-0.00248063	-0.221925	-0.555462	0.157918	-0.0912818	0.166324	0.226598	0.242255	0.111339	0.00235987	0.281367	0.0478495	0.0762112	-0.145748	0.0599424	-0.0729773
ARHGEF7	13932-45	2	0.000748242	-0.147583	-0.724923	0.0724537	-0.0806742	0.179302	0.212395	0.182107	0.0874978	-0.0145335	0.236704	0.0474674	0.0121691	-0.167765	0.0821721	-0.101262
PGK2	13936-24	2	0.0157791	-0.0746152	0.171633	-0.00543152	0.0020105	-0.0337129	-0.0312752	0.00513374	0.000983893	-0.0365748	0.0498168	0.00542851	-0.000921655	0.0238161	-0.0401921	-0.0104029
UGP2	13939-14	2	0.0115927	0.145334	0.26526	0.0452985	0.0468976	-0.0124335	0.00210695	0.00838082	-0.0367928	-0.0219132	-0.179633	-0.0576972	-0.0322129	-0.0455042	0.0290697	0.392456
DDX23	13946-8	2	-0.000803326	-0.146544	-0.397625	0.211746	-0.0434773	0.12665	0.160609	0.120044	0.0514171	-0.000823187	0.171625	0.0568909	0.0488404	-0.131308	0.0397815	-0.0708121
GABBR2	13948-50	2	0.0134209	0.0303837	0.16346	-0.027151	0.23065	-0.0558478	-0.138289	-0.050318	-0.036868	0.00488748	-0.0528802	-0.0386143	-0.00883095	0.0104053	-0.0489016	-0.00658675
AGAP3	13960-15	2	0.00489128	-0.127724	-0.184678	0.0525847	-0.0941775	0.0531265	0.101309	0.10487	0.0560413	0.0211681	0.10146	0.0557405	-0.00186511	-0.0214385	-0.0492666	-0.0219005
KIF3A	13961-18	2	0.0106904	-0.0476049	-0.57343	0.289276	0.197349	0.305117	0.386839	0.297733	0.157682	0.05179	0.290922	0.0104566	0.0741734	-0.526612	-0.023789	-0.060292
MYOM3	13966-30	2	0.0661116	-0.175899	-0.618112	0.00853395	-0.0119701	0.0883898	0.0979584	0.11068	-0.343808	-0.00572141	0.145888	0.0706863	-0.0778037	-0.0736144	0.108813	-0.128815
TBX3	13978-122	2	0.00432827	-0.107315	0.153225	-0.0270174	0.0130133	-0.0453489	-0.0450867	-0.0266854	-0.0166157	0.00201825	0.00139505	0.0114984	0.0117059	0.0505329	-0.0672259	-0.0204413
CRYZ	13983-27	2	-0.00106114	0.0292113	0.160414	0.00589642	-0.0848213	0.00849431	-0.0287583	0.0432444	-0.0125228	0.00395572	-0.112041	0.0127565	0.00525275	0.0636681	-0.039706	0.311665
SMURF2	13985-12	2	0.00308198	-0.169956	-0.181366	0.0342537	-0.0519857	0.0375606	0.0696904	0.0989602	0.0666424	0.00220506	0.137921	0.0163841	0.0374835	-0.0391354	-0.0368553	-0.0533587
PC	13990-1	2	-0.00157445	-0.106824	0.209747	-0.0384297	-0.0789568	-0.0694776	-0.0398048	-0.0356447	-0.0202111	-0.0230823	-0.0850434	0.0162237	-0.0338929	0.0930465	-0.0115982	0.208842
EIF4G3	13991-47	2	0.036531	0.0118568	-0.111413	0.0710579	0.00669732	0.041899	0.112033	0.116582	0.0121062	0.0149858	0.11886	0.00451203	-0.0267143	-0.0783437	-0.0266385	-0.0347818
FBL	13994-1	2	-0.0047594	-0.257933	-0.673131	0.140681	-0.104579	0.162754	0.206302	0.190309	0.100871	-0.00956743	0.260717	0.0509961	0.0875241	-0.148517	0.0681442	-0.108589
PPCDC	13996-16	2	0.0153829	-0.020959	0.150524	0.0154915	-0.00747487	-0.0345556	0.0348254	0.0571407	0.0240924	0.0142507	0.0770166	-0.00334898	0.00169467	0.0250357	-0.0356489	-0.0438861
EDA	14024-196	2	0.0170648	-0.233856	-0.536981	0.0665651	-0.155096	0.14204	0.198625	0.101989	0.0825328	-0.056089	0.202956	0.0602021	0.024056	-0.111027	0.0794523	-0.0973503
PIK3C2A	14028-22	2	0.000254757	-0.204611	-0.677541	0.0739255	0.0573687	0.155037	0.114764	0.114713	0.0709156	0.0153383	0.200949	0.0102112	0.048287	-0.17693	0.116624	-0.144767
TIAM1	14035-13	2	0.00569449	-0.103848	0.172425	-0.0370481	0.0294988	-0.0549514	-0.0700572	-0.0216998	-0.010767	0.00198024	-0.000394863	0.00762625	-0.0392194	0.0727397	-0.0792143	-0.0182642
EEA1	14043-12	2	0.0158668	-0.238628	-0.744576	0.120413	-0.155581	0.180576	0.273405	0.248806	0.122305	-0.0116643	0.313417	0.0783256	0.0664028	-0.157007	0.110509	-0.139044
NCOA2	14045-12	2	0.0163203	-0.117045	-0.220863	0.091587	-0.0453829	0.0544343	0.112971	0.127224	0.0223461	-0.0054025	0.122993	0.0230618	-0.0292005	-0.0465779	0.0542743	-0.0452781
ITSN1	14070-56	2	0.0322752	-0.0262065	-0.238898	0.0964526	-0.0780258	0.0828719	0.16192	0.0676614	0.0262259	0.00339956	0.116399	0.0744497	0.00654684	-0.0880953	-0.0221147	-0.108321
RELT	14112-40	2	0.0304476	-0.231211	-0.51776	0.0309229	-0.225287	0.113086	0.208311	0.0156249	0.0314367	-0.0659769	0.115393	0.0674418	-0.0210959	-0.0946865	0.0643863	-0.0952118
RNF43	14120-2	2	0.026298	-0.139411	-0.379396	0.0942688	0.00479831	0.134922	0.129197	0.123161	0.0593922	1.15e-05	0.158565	0.0289237	0.0358041	-0.114321	0.0414752	-0.0686608
TNFRSF10D	14121-24	2	-0.0231646	-0.237405	-0.361036	0.0173041	-0.130334	0.0837122	0.0425414	-0.0412742	-0.0200162	-0.0570406	0.00772748	-0.00368232	0.0325022	-0.033101	0.014378	0.0048361
IFNB1	14127-240	2	0.00776083	-0.0231046	0.124356	-0.0310313	0.0172043	-0.0141016	-0.00534382	-0.0371184	-0.0249168	0.017227	-0.030267	0.0212206	-0.0312987	0.0116198	-0.0515417	-0.00510072
IFNA7	14129-1	2	0.0137936	-0.0921902	0.145329	-0.010102	0.00228206	-0.0269308	-0.0369906	-0.0367134	-0.0200761	0.0121702	-0.0347552	0.00570443	-0.0257584	0.0675767	-0.180419	-0.00172821
HIST1H3A	14146-92	2	-0.000768613	0.19025	0.276802	-0.0486283	0.118335	-0.0781993	-0.102522	-0.132953	-0.0731426	0.021621	-0.183259	0.00791754	-0.0503908	0.0282076	0.0168513	0.00460152
PRDM1	14197-2	2	0.0286513	-0.170887	-0.744745	0.0152411	-0.122571	0.147825	0.228327	0.180081	0.0981345	-0.0301915	0.245446	0.0669918	0.0236791	-0.116357	0.121447	-0.163472
APBB1	14206-28	2	0.0225585	-0.166146	-0.210877	0.0416521	0.0300041	0.0544958	0.0524821	0.0523592	0.0401145	-0.0111785	0.118323	0.0264548	0.0164574	-0.0849701	-0.0268173	-0.0539964
RBP7	14208-3	2	0.02153	-0.20685	-0.567668	-0.064768	-0.212526	0.123235	0.0368002	-0.223391	-0.00569448	-0.10249	-0.160775	0.047076	0.0937251	-0.00293736	0.0807084	-0.0912405
DDX46	14216-35	2	0.00985017	-0.193759	-0.666474	0.180708	-0.0409437	0.150237	0.206513	0.195869	0.0883244	-0.00753412	0.266632	0.0497186	0.0546558	-0.155847	0.0708407	-0.122227
BHMT2	14226-120	2	0.00416555	-0.116849	-0.452417	0.121873	0.0960928	0.0930341	0.0736773	0.0775955	0.0589166	0.028897	0.100069	0.00860463	0.0564667	-0.100054	0.0481553	-0.083505
MOCS3	14229-5	2	0.00695028	-0.200404	-0.769872	0.0853182	0.0400304	0.174241	0.154403	0.15255	0.0733182	0.00918241	0.224319	0.0301807	0.0531595	-0.150308	0.0772494	-0.157054
SNX7	14245-195	2	0.0546727	-0.122738	-0.752519	0.0224177	-0.105765	0.14439	0.240622	0.212553	0.104228	-0.00825491	0.278696	0.0678874	0.0274497	-0.148013	0.0968647	-0.168817
NFATC1	14286-2	2	-0.0201206	-0.171696	-0.620588	0.119867	-0.0724317	0.159088	0.18333	0.192509	0.0972091	-0.0209903	0.227568	0.0183814	0.032151	-0.125066	0.0692536	-0.0845673
HNRNPH1	14309-8	2	-0.257608	-0.100855	-0.202145	0.0742499	0.0383506	0.0494772	-0.0202767	0.0385716	0.0467002	-0.0187412	0.0605509	-0.0483126	0.0346334	-0.0464183	0.0500635	0.0375475
PPIL2	14314-6	2	0.0414955	-0.192813	-0.740539	0.0815906	-0.117714	0.177801	0.22301	0.184273	0.0846655	-0.0146893	0.258258	0.0630679	0.0356064	-0.127605	0.110388	-0.151489
DYNLT1	14331-262	2	-0.0123952	-0.159882	-0.377851	0.0337563	-0.0555055	0.0674623	0.13079	0.127593	0.0413971	-0.0237971	0.181586	0.022741	0.0255274	-0.0819144	0.229264	-0.0518233
RCVRN	14334-3	2	0.012819	-0.193293	-0.318566	-0.0106227	-0.0212389	0.0719554	0.0625906	0.0485453	0.0231852	-0.00827514	0.104984	0.0141663	0.0131878	-0.054304	0.0381608	-0.0840334
STAB1	14599-18	2	0.0126732	-0.197771	-0.399872	0.105802	-0.081034	0.114579	0.163716	0.179563	0.0994031	0.0114899	0.213253	0.0391357	0.0643543	-0.0939513	0.0242466	-0.0835157
DUSP16	14631-22	2	0.0341906	-0.034845	-0.240055	0.00696455	0.00623299	0.0588801	0.07058	0.0746537	0.055073	-0.0133616	0.112588	0.0292487	-0.000174851	-0.0539704	0.0647728	-0.0639269
TMEM185A	14633-26	2	0.0029615	-0.187767	-0.659242	0.179187	-0.0895531	0.155268	0.203195	0.174611	0.0778213	-0.0182923	0.235829	0.0468554	0.0381647	-0.116812	0.0976389	-0.103195
GSTA4	14645-253	2	0.0237713	-0.208519	-0.743332	0.127675	-0.0546546	0.17432	0.220204	0.200968	0.102778	-0.0131862	0.274191	0.0637594	0.0641102	-0.170367	0.0669791	-0.125936
RNF8	14663-44	2	-0.00445788	0.0259668	-0.359892	0.286826	0.29322	0.182223	0.229155	0.360739	0.146665	0.117283	0.302423	-0.0133057	0.0733859	-0.237752	-0.0583808	-0.113277
PLIN3	14687-6	2	0.0131306	-0.00959993	-0.131923	-0.00906838	-0.0177786	0.0165568	0.0512316	0.0179503	-0.0343722	-0.00129055	0.00897174	0.0113367	-0.0346066	-0.0198228	-0.0551588	-0.0279608
ZNF276	14692-3	2	0.0187837	-0.180486	-0.878678	0.0749627	-0.130694	0.188828	0.253296	0.193148	0.117966	-0.02502	0.258707	0.0811318	0.0750325	-0.149892	0.110044	-0.140916
CRLF1	14747-9	2	0.0312591	-0.039326	0.18668	-0.101061	0.0851361	-0.0779364	-0.215637	-0.150982	-0.146266	0.0188515	-0.15407	-0.00659289	-0.118369	0.112946	0.0743285	-0.00111183
ACRV1	15301-24	2	0.0132602	-0.111696	0.198118	-0.0171794	-0.0325385	-0.060297	-0.0442261	-0.0230969	-0.0169494	0.0195294	-0.0203912	-0.0242843	-0.0243805	0.0579053	-0.0596776	0.0164827
MAD2L1	15313-28	2	0.00465771	-0.0779625	-0.252847	0.0850276	-0.0775774	0.064772	0.166791	0.121089	0.0544131	-0.0138175	0.127512	0.0353774	0.0116959	-0.0885483	0.00917472	-0.0331109
CCNA1	15319-226	2	-0.0317521	-0.125206	0.206583	-0.00930644	-0.0168293	-0.0180081	-0.0457192	0.0142008	0.00540679	0.00153928	0.014549	-0.0344632	0.0321164	0.0830235	-0.0529012	0.0206269
ROBLD3	15329-167	2	0.0252344	0.0882604	-0.349913	0.0555071	-0.1539	0.122102	0.244885	0.224461	0.0898441	-0.000816223	0.183787	0.0580372	-0.00960593	-0.0850139	0.101143	-0.0589783
RBBP4	15331-47	2	-0.000342209	-0.0235333	-0.225389	-0.00176107	-0.184172	0.0870139	0.0912721	0.0422759	0.0152205	0.0101133	-0.251655	-0.0335839	-0.0441647	0.00869821	0.0637907	0.156768
IFNG	15346-31	2	-0.00969607	-0.121178	-0.330647	0.0694662	-0.113663	0.0923932	0.161814	0.137409	0.0615265	-0.0209856	0.149834	0.0314756	0.00149963	-0.0656885	0.0398519	-0.0347326
SCG5	15358-28	2	0.0201025	-0.167047	-0.844269	0.131794	-0.129331	0.215719	0.277912	0.188301	0.122686	-0.0207852	0.250484	0.093742	0.108962	-0.204724	0.105072	-0.121692
BMPER	15368-3	2	-0.00865157	-0.121326	0.209966	-0.0403983	0.0507318	-0.0338828	-0.235896	-0.180833	-0.0704031	-0.0127479	-0.28209	-0.0232402	0.00804596	0.132652	-0.00795596	0.168579
EDN3	15383-200	2	-0.0704254	-0.0178035	0.129757	-0.0059528	0.248405	-0.0211491	-0.138867	-0.0460062	-0.00667683	0.0125098	-0.0540259	-0.0249192	0.0310109	-0.00829683	-0.0198694	0.0507909
GAL	15390-3	2	-0.00166322	-0.189512	-0.620125	0.125811	-0.083731	0.137861	0.196544	0.17125	0.10041	-0.0207697	0.20427	0.0393648	0.0489643	-0.134662	0.0494045	-0.0815632
MMP20	15419-15	2	0.0143282	-0.173611	-0.411252	0.07925	-0.0872444	0.0902319	0.196052	0.159553	0.0982501	0.0189224	0.241142	0.0884527	0.0418269	-0.0877675	-0.0456034	-0.109304
PMP2	15422-12	2	0.0236899	-0.0523447	0.169788	-0.0267837	-0.0274441	-0.0355662	-0.0228183	-0.0234129	-0.00366795	0.0161069	0.00583821	0.0177723	-0.0287227	0.0678614	-0.192863	-0.0185343
OPTC	15430-165	2	-0.0180812	-0.183348	-0.619535	0.186881	-0.127258	0.183901	0.251251	0.20003	0.123335	-0.0369198	0.220391	0.0441627	0.0662755	-0.170922	0.0662005	-0.021464
NRG1	15446-25	2	-0.0169008	-0.00561164	0.124182	0.0469777	0.0473418	0.0786597	0.00261947	0.038408	0.0131687	0.0465703	0.0099694	0.0092566	0.0774836	-0.0275488	-0.0471175	-0.0153149
DPP4	15460-9	2	-0.00585046	-0.142493	-0.486723	0.111135	-0.0644999	0.180793	0.129137	0.132552	0.0660747	-0.0164303	0.148506	0.02124	0.0195943	-0.139192	0.09192	0.0026085
CES1	15487-164	2	-0.0854196	-0.21705	-0.522091	0.211087	-0.047627	0.300745	0.210939	0.253066	0.160919	-0.0678467	0.159993	-0.0191093	0.16323	-0.301046	0.0403356	0.328846
PHGDH	15548-35	2	0.0457786	-0.02223	-0.219506	0.0861625	0.00479634	0.580824	0.0824909	0.151407	0.0991908	0.0711927	0.142526	0.0688921	0.140344	-0.0455063	0.0181861	-0.145945
FCRLB	15583-18	2	0.0120582	-0.0470879	0.137013	-0.0357791	-0.0257742	-0.0652698	-0.0460385	-0.04901	-0.0444958	0.000301652	-0.0601252	-0.00448863	-0.0545968	0.0666277	0.0282491	0.0325563
PSG1	15631-18	2	-0.00742125	-0.0727323	0.19812	0.125822	-0.0440519	-0.0124106	0.0136969	0.0179899	-0.0146603	-0.00941937	0.00319949	0.0336261	0.0119468	0.0256703	0.0915775	0.044014
BMP8B	15668-19	2	-0.0131839	-0.26555	-0.770522	0.0762367	-0.0521881	0.1308	0.126389	0.134224	0.0901137	-0.0297374	0.194806	0.0272272	0.0608615	-0.122142	0.0746534	-0.0858542
C1QL2	15670-15	2	0.00323042	-0.135444	-0.473545	0.163091	-0.000611436	0.128505	0.146402	0.159195	0.0855661	-0.00674585	0.187573	0.0539253	0.0620839	-0.127888	-0.000910157	-0.0804538
CEBPB	15675-3	2	0.0429724	-0.200432	-0.8055	0.0496598	-0.147821	0.155882	0.235404	0.190915	0.0983027	-0.0096524	0.26198	0.0853139	0.0174657	-0.0970203	0.0217778	-0.16325
GPT	16015-19	2	0.0199654	-0.172323	-0.799619	0.0551387	-0.0222832	0.166281	0.186063	0.188551	0.0645636	-0.0214265	0.19835	0.0405977	0.0382062	-0.172967	0.108686	-0.010979
AKR1B10	16081-38	2	-0.0115138	-0.149351	-0.623344	0.218922	-0.121085	0.137725	0.203455	0.128967	0.0778531	-0.0444203	0.0953195	0.069356	0.046889	-0.181945	0.0753494	0.14691
ROBO4	16297-14	2	0.038719	-0.0256002	0.110635	-0.0163644	0.0253267	-0.0429871	-0.0303634	-0.0115955	-0.0161754	0.0423171	-0.00636791	-0.00293162	-0.0321811	0.0517441	-0.12891	-0.0115752
TIGIT	16299-13	2	0.0194182	-0.180834	-0.419203	0.0838914	-0.108009	0.316952	0.159809	0.119334	0.0356844	-0.0320718	0.1415	0.031342	-0.00608013	-0.178458	0.0666342	-0.0149489
BTLA	16308-14	2	0.0251565	0.230385	-0.404443	0.106032	-0.00411567	0.114621	0.256255	0.275164	0.105334	0.0261953	0.259302	0.0714622	0.0445541	-0.185549	0.340433	-0.0914988
DKKL1	16309-30	2	0.0101976	-0.160422	-0.477516	0.0725814	-0.0298158	0.114759	0.106378	0.0503425	0.0242287	-0.0393791	0.1242	0.0755882	-0.00548213	-0.124463	-0.0137229	-0.0963306
CDH6	16312-45	2	-0.0157723	-0.147419	-0.419781	0.107168	-0.137662	0.125337	0.164373	0.137503	0.0380829	-0.0365947	0.14197	0.0227104	0.000234331	-0.058475	0.0966888	-0.0159942
TLR1	16324-38	2	0.0206797	-0.228841	-0.644908	0.115196	-0.118933	0.161273	0.200131	0.208017	0.108386	-0.0204461	0.230099	0.0591927	0.0467568	-0.115844	0.0806472	-0.0583238
STAT5B	16551-14	2	-0.00124246	-0.148705	-0.581659	0.0148104	0.0721226	0.124707	0.0926399	-0.0115471	0.0181348	-0.0662992	0.113916	0.0392947	0.0254432	-0.179591	0.0237055	-0.116054
B3GNT4	16585-16	2	0.00372237	-0.151832	-0.310897	0.0724761	-0.113297	0.0952645	0.140092	0.125306	0.0706051	-0.0225143	0.162979	0.0209066	-0.00942713	-0.0466079	-0.0700219	-0.0419957
CHIA	16591-71	2	-0.0180845	-0.115374	-0.226494	0.0680433	0.11556	0.0650739	0.00172308	0.0600651	0.0231653	-0.0159193	0.0852909	0.00984718	0.0106797	-0.0762315	-0.00356361	-0.0322877
SDC3	16612-28	2	-0.0767463	-0.254904	-0.674509	0.267543	-0.043649	0.297621	0.304385	0.375466	0.195406	-0.0168758	0.347827	0.0635847	0.251594	-0.250654	0.0573175	0.0425268
INHBB	16746-12	2	0.00671106	-0.147847	-0.29562	0.0737429	-0.063154	0.0583286	0.136381	0.110712	0.0247648	0.0149736	0.127853	0.0189071	-0.0439362	-0.0588099	0.0367987	-0.0712509
BMP3	16748-1	2	0.0303497	-0.179461	-0.515915	0.0395775	-0.124984	0.128212	0.177768	0.157114	0.0915809	0.0205377	0.198334	0.0535297	0.0397609	-0.088394	0.0772592	-0.121722
GDF10	16749-79	2	-0.00279569	-0.293651	-0.557449	0.104436	-0.137408	0.126049	0.170886	0.159411	0.0906957	-0.020847	0.217152	0.0538704	0.0774165	-0.0629781	0.0856067	-0.125935
GDF3	16755-195	2	0.00161041	-0.174207	-0.457914	0.0486482	-0.0944818	0.162536	0.206341	0.205264	0.130299	0.0331025	0.237645	0.0638171	0.0791565	-0.109587	-0.121865	-0.0922303
LECT2	16763-11	2	-0.0867019	-0.129855	-0.210708	0.168839	-0.114973	0.160253	0.187159	0.086521	0.0874401	-0.0968186	0.0678543	0.0500772	0.214343	-0.173568	0.0217101	0.211955
JUP	16768-3	2	-0.00446804	0.00446323	0.147777	-0.0575607	0.0222073	-0.0913712	-0.0558439	-0.0869487	-0.0458908	-0.0131536	-0.0486491	0.00820422	-0.0349945	0.0387917	-0.000207098	-0.0244565
ENGASE	16781-2	2	-0.0164938	-0.0225826	0.164997	0.00226468	0.0254944	-0.0425321	-0.0502824	-0.0276443	-0.0458712	-0.00274662	-0.210709	-0.0469011	-0.0207501	0.00371812	0.0320493	0.212147
OCIAD1	16802-31	2	0.00394658	-0.192006	-0.609982	0.147306	-0.0641213	0.133106	0.188522	0.162326	0.0707449	0.00738603	0.227427	0.0413786	0.0509779	-0.138462	0.141402	-0.119258
TNNT3	16807-35	2	-0.00414143	-0.170039	-0.815487	0.0964112	-0.117712	0.213761	0.295905	0.209131	0.0364105	-0.00782527	0.255081	0.036943	0.0536475	-0.232378	0.124033	-0.111113
FHL1	16814-13	2	0.0285466	-0.174007	-0.491718	0.059642	-0.0809034	0.139338	0.160825	0.117819	0.057869	-0.0110893	0.15309	0.0402163	0.0131742	-0.13104	0.0336992	-0.0540746
RGS5	16850-5	2	-0.0110407	-0.277075	-0.36131	0.0633378	-0.0513544	0.124387	0.0864656	0.128172	0.0826586	-0.00951609	0.146925	0.021879	0.0675973	-0.0480089	0.0438296	-0.0685823
PDZK1	16852-10	2	0.00373219	-0.12721	-0.355248	0.100042	-0.0873623	0.125742	0.183224	0.196305	0.100687	0.00744009	0.250504	0.0267621	0.0658508	-0.102329	0.0215213	-0.0827565
LSM4	16854-17	2	-0.013715	-0.240903	-0.757775	0.162268	0.116262	0.196231	0.152057	0.205356	0.125309	-0.00545749	0.284433	0.045033	0.145657	-0.158856	0.0350698	-0.139726
NANP	16863-47	2	-0.000436973	0.0500225	0.146918	0.0284187	0.0144966	0.00127343	0.0143959	0.0656665	0.0336454	0.0550825	0.0396024	-0.0415098	-0.00875101	0.0231088	-0.0808505	-0.0312047
MSRB2	16877-19	2	-0.00294162	-0.0715349	-0.102024	0.027707	0.105598	0.0464913	0.0151992	0.0631228	0.0340571	0.0196237	0.108988	0.0115417	0.0250933	-0.0304862	0.00871251	-0.0823696
LAMP1	16902-17	2	0.0219054	-0.00428013	0.115087	-0.0143969	0.0320124	-0.0201526	-0.0405859	-0.040347	-0.0326707	0.00797437	-0.0305167	-0.0388054	-0.0484583	-0.00479737	-0.00413306	-0.00386712
TLR3	16918-198	2	-0.0288566	-0.125114	0.197973	-0.0179807	0.0585637	-0.0618005	-0.165491	-0.0204632	-0.0299584	-0.00284902	-0.038898	0.00399361	0.0547248	0.0850588	0.0330052	0.071766
PLXNB3	16922-53	2	0.0507529	0.00793446	0.0839829	-0.00777595	0.024426	-0.0448175	-0.0287696	-0.0268045	-0.0139169	0.00623437	-0.0156996	-0.00845769	-0.0257901	0.0283457	-0.013493	-0.0251997
HBB	17137-160	2	0.00529342	-0.127765	-0.221595	0.0884364	0.0733599	0.0580297	0.0497364	0.147963	0.0404794	0.0546177	0.163879	-0.270203	-0.0521009	-0.0736262	-0.0212815	-0.062923
PTGES3	17154-2	2	0.019119	-0.1307	-0.798049	0.13712	-0.0614694	0.162166	0.244312	0.211334	0.113012	0.00132363	0.26831	0.0748082	0.0685822	-0.156	0.104343	-0.142336
VPS28	17155-1	2	0.0443276	0.052512	-0.812822	0.0923036	-0.0333907	0.17821	0.301101	0.259144	0.139171	0.0253723	0.317376	0.0752064	0.0621095	-0.227854	0.0836772	-0.186999
FGF8	17166-4	2	-0.0243393	-0.0416629	0.0980502	0.0309269	0.0538385	-0.0253944	-0.0100226	0.0132085	-0.0171586	0.00325953	0.0186631	-0.0274529	-0.0191741	0.00455754	-0.048023	0.0280575
KIR2DL1	17200-50	2	0.00794173	-0.190826	-0.67297	0.126375	-0.0892366	0.152281	0.232402	0.203597	0.0928186	-0.00562349	0.262615	0.0140516	0.0628857	-0.146513	0.00156941	-0.128108
PDCD4	17202-37	2	-0.0146944	-0.14341	0.151298	0.00135075	-0.00516708	-0.0256193	-0.0164639	-0.0126812	0.0109022	0.0127392	0.0305713	-0.00487088	0.0220815	0.0349077	-0.0262747	-0.0154931
SULT2B1	17209-27	2	0.0487097	-0.121891	-0.597458	0.110627	-0.0488376	0.15492	0.209924	0.149393	0.0795759	-0.0146609	0.18886	0.0575427	0.03653	-0.198295	0.0682195	-0.0887682
TCL1A	17210-2	2	-0.0143043	-0.00387241	0.106475	0.0429675	0.00136432	-0.0283106	-0.0452888	0.0314394	0.0338366	0.045249	-0.0381345	0.00800712	0.0523867	0.072123	-0.0248036	0.0314652
BDH2	17329-2	2	-0.0276644	-0.0673245	0.213151	-0.00598858	-0.1043	0.00243919	-0.0107287	-0.000229276	0.00728463	-0.0207167	-0.146514	-0.107479	-0.0335588	0.0211158	-0.0145258	0.347592
VAMP2	17335-18	2	-0.000559891	0.000434721	0.0904611	-0.0329876	-0.00553081	-0.0522337	-0.0234197	-0.0242455	-0.00988356	0.0173254	0.0163809	0.00560714	-0.0645568	0.0355992	-0.0596125	-0.0409108
SNPH	17343-6	2	0.00443367	0.0334222	0.102564	-0.00590852	-0.015064	-0.0353743	0.0148923	0.0131418	-0.00933282	-0.0128213	0.0200592	-0.0207043	-0.0033223	0.0157819	0.0349816	0.0162891
SNRPB2	17364-8	2	-0.0445165	0.057475	0.191435	0.0177575	0.0254116	-0.0140397	-0.0540436	-0.0032888	-0.0100473	0.0318961	-0.25169	-0.215721	-0.0548836	0.0110256	0.0165831	0.150897
CCBL1	17365-7	2	0.0012689	-0.20152	-0.581776	0.231213	-0.106172	0.151384	0.256324	0.0974585	0.0687437	-0.0511857	0.193256	0.054297	0.0272832	-0.215107	0.0113186	-0.0415386
NFKBIB	17387-27	2	0.0440368	-0.0226301	-0.133827	0.0136404	-0.0445559	0.0617954	0.11552	0.103176	0.0320391	0.00259781	0.110412	0.0220137	-0.0141454	-0.0805089	-0.0076857	-0.0370653
ACADS	17393-13	2	0.0207219	-0.139035	-0.68323	0.101075	-0.0396831	0.169064	0.195892	0.180473	0.0846909	-0.00684737	0.272415	0.0749102	0.0163071	-0.153686	0.0549665	-0.155919
HSD17B11	17397-8	2	-0.0294192	-0.112954	0.197987	-0.071303	-0.0391609	-0.0445675	-0.0652607	-0.0225389	-0.00824694	-0.00383381	-0.00247809	-0.0104065	0.0401989	0.0805409	-0.0377387	0.0243639
PMM1	17408-2	2	-0.00933142	-0.0255968	0.0479264	0.00400453	-0.00233642	-0.0255489	0.00238781	0.00914559	-0.0203618	0.00752242	0.00800709	0.0118497	-0.0337035	0.00921122	0.00571545	-0.018889
NLGN3	17427-26	2	-0.0431528	-0.0635943	0.199325	0.00276963	0.0710651	-0.059787	-0.107579	-0.0462297	-0.0246943	0.0064296	-0.0564854	-0.0392151	0.0353237	0.0444938	-0.0351609	0.0646498
AK4	17432-25	2	-0.0156486	-0.189032	-0.664412	0.123849	-0.0142719	0.182279	0.188163	0.17935	0.105817	-0.00868769	0.221988	0.00226105	0.106621	-0.167064	0.0635723	-0.0704842
ETFA	17435-43	2	-0.0535713	-0.108554	-0.415159	0.227659	0.0642955	0.18807	0.136981	0.0937086	0.0445246	-0.0237548	0.100874	0.00981444	0.00633521	-0.21319	-0.0304471	0.0278908
CD9	17449-23	2	0.00601328	-0.231622	-0.503009	0.0767262	-0.0560775	0.100714	0.132014	0.121972	0.0673265	-0.0214248	0.183831	0.0479619	0.059069	-0.0956317	0.221128	-0.0553772
BCL2L11	17451-13	2	0.0191487	-0.101056	-0.154114	0.0425979	-0.0145853	0.053988	0.0649535	0.0404443	0.0160623	0.0213451	0.0628106	0.0273689	-0.0265682	-0.0590446	-0.0812697	-0.0284018
CP	17453-34	2	0.00949806	-0.235436	-0.796396	0.0878645	-0.00672043	0.199931	0.120995	0.140976	0.0938553	-0.0170435	0.213577	0.0844481	0.0781183	-0.153571	0.0631723	-0.139357
MX1	17460-51	2	0.0553709	0.0577995	-0.136097	0.0281158	-0.12942	0.0655542	0.149727	0.0745952	0.0132797	0.0198824	-0.0899366	-0.0233547	-0.0620887	-0.0104682	0.0397442	0.0776223
SUFU	17468-1	2	-0.00634614	-0.286786	-0.470893	0.0810071	-0.0536013	0.158911	0.112608	0.166174	0.0743867	0.00657525	0.205012	0.00852374	0.0425371	-0.0988623	0.0587606	-0.0433716
PBK	17475-18	2	0.00809152	-0.184964	-0.554874	0.123737	0.00835517	0.138115	0.155809	0.15582	0.0833589	-0.0147352	0.222367	0.0271737	0.0634862	-0.160642	0.00577218	-0.0904121
NAALADL1	17505-125	2	0.00949868	-0.0881063	-0.574646	0.336051	0.0298254	0.307063	0.37272	0.309179	0.154357	0.0484208	0.314374	0.0631658	0.0735064	-0.323267	0.0115648	-0.0977066
RPP30	17511-10	2	-0.02599	-0.153195	-0.424333	0.117927	-0.0428062	0.0959783	0.108429	0.117414	0.0615963	-0.0484302	0.145822	0.00224048	0.0350598	-0.108843	0.101421	-0.00603496
RAB3A	17516-7	2	0.0239063	-0.0466891	-0.481992	0.00974085	-0.152959	0.0794612	0.200066	0.102987	0.0544291	-0.0123166	0.158835	0.0632694	-0.000124112	-0.0594655	0.1422	-0.118524
CA5B	17673-34	2	0.00948585	-0.174514	-0.41789	0.0111027	-0.127156	0.0800146	0.107914	0.0709548	0.0383735	-0.0170517	0.122783	0.0427302	0.0404963	-0.016423	0.0231888	-0.116632
TICAM2	17696-1	2	-0.0286736	-0.0560604	0.124616	-0.0273846	-0.0260907	-0.0236389	-0.0252597	-0.065881	-0.0220135	-0.0335921	-0.0431915	0.00835686	-0.00160753	0.0425555	0.0433221	0.0264718
TPD52L1	17710-40	2	0.0367694	-0.14009	-0.519035	0.0253444	-0.153698	0.115425	0.202026	0.1526	0.0810452	-0.0190008	0.186279	0.0363155	-0.0190729	-0.0674999	0.0280248	-0.0726825
WWOX	17724-3	2	-0.0167178	-0.0332101	0.128154	-0.00224242	0.00193396	-0.000685245	-0.0178619	0.00458892	-0.00451528	-0.0195199	0.00605304	0.00245833	0.0361333	0.0313665	0.0452758	0.00986235
USH1C	17725-37	2	-0.0266122	-0.276368	-0.501738	0.0950877	-0.0539149	0.100694	0.10642	0.110942	0.0601206	-0.0491966	0.165661	0.0415028	0.0397791	-0.0783016	0.0686584	-0.0508331
RRAS	17742-2	2	0.0768743	0.346388	-0.47201	0.0548707	-0.00849541	0.0529491	0.314306	0.27026	0.0717649	0.0463402	0.255475	0.0619476	-0.061381	-0.155746	0.0821029	-0.15754
UBE2A	17743-14	2	-0.0404513	-0.222841	-0.468317	0.0747803	-0.0760097	0.129217	0.137228	0.0729822	0.0477424	-0.0487115	0.14653	0.0413432	0.0433068	-0.125515	0.0740692	-0.0387679
TRAF1	17747-45	2	0.0240886	0.0637701	-0.619806	0.219248	0.00955482	0.220344	0.274913	0.231426	0.11099	0.0304252	0.24154	0.0583768	0.062093	-0.23517	0.00785879	-0.119458
WDR5	17760-128	2	0.0129937	0.0483964	-0.198516	0.0263816	-0.0765901	0.0572527	0.0719415	0.0122988	-0.0243494	0.00209345	-0.190078	0.0480894	0.0760425	0.0303612	0.0466497	0.057298
HAO1	17768-50	2	-0.0111234	0.0458005	0.156855	0.0336785	0.0477784	-0.040925	-0.0178353	0.00275097	0.00131871	-0.0259473	-0.119815	-0.0671477	-0.0845797	-0.0336437	0.0080702	0.313061
CRCP	17771-35	2	0.00436205	-0.0937308	-0.598838	0.136329	-0.0658117	0.153442	0.245344	0.226859	0.108366	0.00822892	0.251481	0.0615429	0.0521713	-0.165421	0.0671029	-0.0813537
UBD	17772-7	2	-0.00671292	-0.255425	-0.570015	0.142101	-0.104788	0.14609	0.220905	0.209055	0.127452	-0.0103783	0.27706	0.0664222	0.0984838	-0.145001	0.0239503	-0.0902769
SNRPD3	17774-38	2	-0.044625	-0.131365	-0.222587	0.152562	-0.0576274	0.109541	0.148063	0.154125	0.0957033	0.018648	0.153346	-0.00913793	0.0587447	-0.0855768	0.00409096	0.0183819
RCL	17785-11	2	-0.0480744	-0.0829389	-0.239989	0.108613	-0.110696	0.143066	0.150258	0.125681	0.059816	-0.0197178	0.0115696	-0.160147	-0.0051366	-0.112857	0.0480518	0.223216
CUL1	17797-1	2	0.016533	-0.0422177	-0.188004	0.00664295	0.0438062	0.0241486	0.0306814	0.0115315	-0.066519	-0.0344665	0.000964507	-0.0874391	-0.0604021	-0.0500895	0.0300449	0.00304486
SMNDC1	17805-35	2	-0.0247519	0.139106	0.227031	0.0202762	0.0470394	-0.0312297	-0.00717696	0.0118859	-0.00116582	0.0386878	-0.160861	-0.16298	-0.00686008	-0.00687794	-0.0213432	0.0791659
SDCBP	17806-6	2	-0.0171331	0.158164	0.313709	-0.035054	0.0634429	-0.126371	-0.119553	-0.290529	-0.14371	-0.0561904	-0.432964	-0.294122	-0.13724	-0.0738751	-0.0230252	0.242348
SULT1C2	17811-78	2	3.5e-05	-0.157225	-0.395882	0.125325	-0.121777	0.123369	0.213917	0.160025	0.0646511	-8.34e-05	0.177449	0.0252112	-0.00498444	-0.106892	-0.0346663	-0.035695
DDIT4	17817-22	2	0.00130434	-0.195433	-0.3484	0.11474	-0.108057	0.0885884	0.173809	0.142391	0.0865219	-0.00554879	0.1783	0.0252517	0.00988316	-0.0587219	-0.000262948	-0.0284844
RERG	17822-57	2	-0.00972494	-0.219878	-0.523123	0.0904719	-0.129561	0.151609	0.207214	0.189549	0.107354	-0.00723146	0.224077	0.038436	0.069455	-0.113892	0.0762868	-0.0552436
CASP8	18158-45	2	0.0361853	-0.102932	-0.320578	0.00280041	-0.0624706	0.0610219	0.101646	0.111423	0.0575042	0.0262876	0.15281	0.0437258	0.0104658	-0.0435514	-0.0560016	-0.0603771
PCMT1	18160-2	2	0.00938438	-0.00781887	0.142836	0.0258802	0.0665795	-0.0324887	0.00123636	0.0627745	0.0458457	0.0139252	0.0576283	-0.0336603	0.0351086	0.0226247	-0.03594	-0.00411542
PCK1	18182-24	2	0.010859	-0.209905	-0.795132	0.0386401	-0.0976768	0.159118	0.195866	0.181403	0.100409	-0.0244629	0.235878	0.0651671	0.0604872	-0.142558	0.0949123	-0.0849023
ASPA	18187-16	2	-0.00507702	-0.140436	-0.243841	0.00849025	-0.0193291	0.0619858	0.040903	-0.00546787	-0.0199782	-0.0709877	0.035538	0.0523267	0.0365593	-0.0676252	0.0148017	-0.000945405
CARD18	18190-15	2	0.0227216	-0.070124	-0.42498	0.0578633	0.00948093	0.0958374	0.115646	0.118368	0.0624802	0.00166966	0.144471	0.0374552	0.0398474	-0.124092	0.0789332	-0.0579917
MORF4L1	18193-165	2	0.0123472	0.0709634	0.129394	0.0206274	0.0447362	-0.0293058	0.000426803	0.0234031	-0.023159	0.0385787	-0.0399582	-0.0370378	-0.0174067	0.0113501	-0.0154867	-0.00496337
FABP9	18194-18	2	0.00520318	-0.189287	-0.683059	0.0652518	-0.0561662	0.126271	0.143008	0.149177	0.0883002	-0.0133103	0.215835	0.0391511	0.0578088	-0.118567	0.0823073	-0.0876038
CKMT2	18197-97	2	-0.00129132	-0.141678	-0.221123	0.00300571	0.0162994	0.0545315	0.0201616	0.0492189	-0.00407012	0.0306047	0.0737026	-0.0102184	0.00394798	-0.0396555	0.00271369	-0.0372678
CD37	18202-22	2	0.00415199	-0.213757	-0.33533	0.0592868	-0.0166751	0.0905941	0.0732347	0.105412	0.0526605	-0.0122984	0.146789	-6.53e-06	0.0588046	-0.0841924	0.0212369	-0.0172112
MAGEA6	18205-123	2	-5.37e-05	-0.177129	-0.34555	0.168153	0.0930753	0.11089	0.0886471	0.115594	0.0576307	-0.0042403	0.135718	0.0175674	0.0393941	-0.145916	0.0419075	0.000496881
CCNB2	18208-3	2	0.00932202	-0.21909	-0.809976	0.0806968	-0.0672381	0.185481	0.209915	0.19158	0.112288	-0.00579366	0.261708	0.0546752	0.0969792	-0.18969	0.0945665	-0.131973
SPIN1	18210-12	2	0.00354284	-0.186628	-0.500403	0.0633395	-0.0516091	0.0892715	0.127103	0.0890791	0.0608045	-0.0202159	0.170845	0.0490734	0.0389107	-0.10488	0.0731484	-0.0873587
PRND	18231-147	2	-0.0432071	-0.259226	-0.459389	0.0194319	0.0557188	0.130536	-0.0319166	0.0632532	0.0290667	-0.0514913	0.115978	-0.0876171	-0.00853383	-0.103845	0.0835815	0.0119711
PGP	18235-16	2	-0.019987	0.161461	0.254995	-0.0993888	-0.088957	-0.0577982	-0.138779	-0.065089	-0.167303	-0.046146	-0.186635	-0.185213	-0.0632065	0.0226594	0.1356	0.261624
OMP	18240-6	2	-0.00324114	-0.12271	-0.269652	0.0645271	-0.0737584	0.0807599	0.135527	0.112649	0.0619804	-0.0225167	0.136494	-0.0150808	0.0188742	-0.0820194	0.0227097	-0.0434475
CYB5R1	18255-6	2	-0.0167379	-0.132974	-0.21057	0.0770767	-0.0406088	0.12603	0.0955226	0.10267	0.0935582	0.0307623	0.103559	0.015458	0.0380125	-0.0468328	-0.396861	-0.0207794
MEOX2	18259-15	2	0.0250773	-0.148366	-0.354064	0.0921594	-0.0883247	0.121077	0.200859	0.176826	0.0869992	-0.00904031	0.181175	0.0205782	0.0359967	-0.155294	-0.116125	-0.0256644
NATD1	18261-34	2	0.000806738	-0.108985	0.196623	-0.0124831	0.00255918	-0.0581137	-0.0306831	0.0043168	-0.00523094	-0.00676529	0.0352027	-0.0340983	0.00591302	0.0550867	-0.0122149	0.0106095
CARD17	18267-74	2	0.00525662	-0.0226125	-0.0553771	0.0643425	-0.0356826	0.0439483	0.119309	0.121966	0.0594767	0.00162577	0.134369	0.00551193	0.0296958	-0.0538752	-0.0862368	0.00493283
TAF10	18270-10	2	0.0225399	-0.188642	-0.81597	0.0987175	-0.0495685	0.182352	0.226688	0.186623	0.0964933	-0.00510049	0.273078	0.0919237	0.077341	-0.184521	0.0634705	-0.165625
GNG11	18282-1	2	0.00804834	-0.233444	-0.690379	0.0994695	-0.104664	0.159897	0.215322	0.201672	0.111929	-0.014961	0.251882	0.0629666	0.0594886	-0.124838	0.0295676	-0.116464
WWC1	18284-77	2	0.0117007	0.0109886	0.0956562	0.0062046	0.0123688	-0.0159858	0.0107245	0.0412264	0.0185129	0.0265663	0.0367008	0.00350535	-0.0267262	0.0124243	-0.0994025	0.00936117
SVIP	18285-6	2	0.0208182	-0.131789	-0.400496	0.0119754	-0.115757	0.106427	0.15386	0.157897	0.0604669	-0.003756	0.21399	0.0721886	0.0407288	-0.0565333	0.0768026	-0.113861
ANXA8	18290-6	2	-0.0181761	-0.225371	-0.472575	0.0958495	-0.078966	0.128557	0.152509	0.171593	0.112387	0.00393361	0.198575	0.0343529	0.0814307	-0.106272	-0.0230085	-0.0598469
SOX2	18294-26	2	-0.0261737	-0.0507167	0.168416	0.0605019	-0.0130738	0.0015533	0.0263958	0.0385985	0.0318566	-0.00547367	0.0449149	-0.0347523	0.02267	0.00550054	-0.0544546	0.025515
MRAS	18297-8	2	-0.0110852	-0.17259	-0.418797	0.0874774	-0.107159	0.143322	0.159689	0.153737	0.103078	0.0202862	0.166093	0.0528245	0.0735096	-0.11546	0.0536368	-0.0315392
ZWILCH	18302-204	2	-0.0052946	-0.155705	-0.858846	0.125252	-0.0507494	0.205303	0.260203	0.237643	0.123008	-0.00615428	0.293205	0.0564971	0.0824681	-0.21398	0.0815953	-0.116634
BCCIP	18304-19	2	-0.0347548	-0.0327059	-0.0582141	0.082682	-0.0733373	0.0355178	0.0901078	0.00480701	0.0380979	-0.0217366	-0.00721673	0.0167803	0.0543648	-0.0499436	0.00655547	0.0418588
PALM	18306-1	2	-0.00807897	-0.221243	-0.64837	0.0831225	-0.16023	0.153046	0.203255	0.141149	0.0777606	-0.0489381	0.200468	0.067048	0.0784856	-0.143347	0.0978095	-0.0900127
MAGEA8	18326-50	2	0.0436088	-0.0292922	-0.0342602	0.0350108	0.0189632	-0.0032677	0.0356229	0.053734	0.0284503	0.0432161	0.0551666	0.0134032	-0.0365944	-0.0141656	0.0108716	-0.0106898
PYCR2	18328-36	2	0.0143999	-0.184624	-0.668202	0.0829185	-0.0876225	0.231868	0.211999	0.195292	0.105487	0.0108236	0.255278	0.0646592	0.0606177	-0.198527	0.0304584	-0.120896
PRPS2	18329-4	2	-0.0240676	0.013337	0.132028	0.0656262	-0.000791077	-0.0142426	0.0518626	0.109068	0.0349572	0.00946505	0.0809592	-0.261121	-0.0202493	-0.0434401	0.00818864	0.0952178
PSMB4	18340-2	2	0.0025095	-0.0284219	0.110009	-0.0166828	0.106704	-0.0264805	-0.0820732	0.000891716	-0.00423355	0.0126588	-0.0468197	-0.139709	-0.0241183	0.0197384	-0.021573	0.0200128
IL1F5	18375-28	2	0.0153385	-0.187312	-0.85383	-0.0520839	-0.0410725	0.142411	0.212286	0.159303	0.0984057	-0.026534	0.262916	0.0714408	0.0617603	-0.194114	0.0861309	-0.154263
GLRX	18386-36	2	0.0287534	-0.0287555	-0.0855665	-0.00869962	-0.100702	0.0439664	0.0747877	-0.105114	-0.0564652	-0.0457309	-0.0796069	-0.0173862	-0.0529566	-0.0386918	0.0386991	-0.018019
AES	18396-10	2	0.00360019	-0.142202	-0.248604	0.0591002	-0.0771249	0.0914796	0.0943062	0.067272	0.0091614	-0.0122718	0.0579935	0.0327064	0.00163455	-0.0678202	-0.0348095	-0.0212457
AKAP7	18399-1	2	0.0021294	-0.20998	-0.804303	0.123358	-0.0742847	0.192397	0.24231	0.240769	0.138789	0.00526811	0.305941	0.0499371	0.0800078	-0.183323	0.0687302	-0.1373
ANKRD54	18404-22	2	0.00728822	-0.0492471	-0.327036	0.0474408	-0.0191154	0.0869031	0.130031	0.163799	0.0529714	0.0498397	0.186028	-0.137265	0.0165317	-0.0761098	0.0318633	-0.0792273
ARL9	18416-3	2	-0.00305051	-0.0144002	0.159766	-0.0191645	-0.00298395	-0.0266129	-0.0204995	-0.0208518	-1.82e-05	0.0126013	-0.0322799	-0.0370001	-0.0370033	0.03399	-0.0247818	0.0225358
AS3MT	18417-3	2	0.0335911	-0.150417	-0.369359	0.0296104	-0.124292	0.123802	0.145471	0.108118	0.0411473	-0.0355988	0.104353	0.0249737	0.0109999	-0.0401033	0.0633591	0.00326561
PPIG	18449-33	2	0.028805	-0.165184	-0.77901	0.0588893	-0.095	0.195657	0.22824	0.191191	0.109995	-0.00965387	0.251432	0.0881556	0.0600083	-0.15906	0.0724752	-0.152623
RABIF	18483-36	2	-0.0163064	-0.125351	-0.19478	0.0129274	-0.0270671	0.0427577	0.0540147	0.069209	0.024104	0.00689966	0.0938546	0.00311698	-0.0192713	-0.0206718	-0.0072979	-0.0485153
SGTB	18837-9	2	0.00842737	0.0292744	-0.204356	0.0224329	0.00562232	0.0543853	0.114285	0.112463	0.0484594	0.0319095	0.14294	0.0357605	0.025334	-0.0506174	0.0158092	-0.0818643
SH2D1B	18840-205	2	-0.0332052	-0.0888252	-0.214	0.141655	0.0281436	0.105056	0.104897	0.091388	0.0365049	-0.00775696	0.0802403	0.016055	0.00429042	-0.135806	-0.0148788	0.0665083
UBE2D2	18842-24	2	0.0214559	0.0518459	-0.298573	0.215332	0.161071	0.114567	0.324498	0.215355	0.0732669	0.0233653	0.239168	0.0852123	0.0184677	-0.24813	-0.0175415	-0.112335
CAMKK1	18860-2	2	-0.0146507	-0.0883849	0.137676	-0.00296552	-0.0112766	-0.0193698	-0.0156068	-0.0252353	-0.00893311	-0.0211198	-0.00633782	-0.000640212	0.0257263	0.0404817	0.0354178	0.00404744
PPP3R2	18866-8	2	0.0190096	-0.182575	-0.734305	0.167129	-0.104209	0.177127	0.225552	0.192486	0.100042	-0.0110379	0.275261	0.0707799	0.0733833	-0.172067	0.0781193	-0.141092
CD3E	18870-1	2	0.0380466	-0.198881	-0.513221	0.198208	-0.04195	0.0945332	0.166962	0.131606	0.0778136	0.00416057	0.199964	0.0886112	0.0277157	-0.111972	-0.0214909	-0.128228
CHST4	18876-77	2	-0.0494497	-0.167093	0.268814	-0.06862	-0.00319877	-0.0653256	-0.194736	-0.156533	-0.0837608	-0.014795	-0.206521	-0.0465358	-0.0715285	0.0985818	-0.0251202	0.1421
FGB	18890-227	2	0.0262997	-0.0630052	-0.606491	0.285746	0.0678849	0.347672	0.355319	0.306532	0.142957	0.0569647	0.365441	0.0653712	0.0361366	-0.444209	-0.0134211	-0.128109
GPC4	18892-48	2	0.00409644	-0.0947162	0.121214	0.0578126	0.0172536	-0.0112793	-0.00687714	-0.0134276	-0.0370886	0.0199784	0.0125218	0.00949634	0.00876556	0.0218778	-0.0497219	-0.00840332
CAMK4	18904-23	2	0.00826277	-0.0115416	0.12754	0.00561835	0.118826	-0.00762324	-0.0823416	-0.0253004	-0.00830475	0.0221359	-0.0256942	-0.0169903	-0.0101492	0.0216648	-0.0587219	-0.0096324
KRT16	18905-5	2	0.0049562	-0.00148106	0.196364	-0.0156634	0.109632	-0.0874663	-0.101258	-0.10689	-0.0557625	0.0127828	-0.100495	-0.0429617	-0.0732635	0.0493192	-0.0706753	0.0182174
PDE4A	18918-86	2	-0.0117259	-0.0485342	0.124487	0.0212224	0.0267056	0.017479	-0.0148652	0.0199275	0.00547172	-0.00265097	0.0315376	-0.0041897	0.00903423	0.0345227	0.00262616	-0.0023821
PSMA3	18926-7	2	-0.0055554	-0.071519	0.179554	0.000139502	0.0175667	-0.0201297	-0.0325059	-0.0111363	0.0188111	0.03799	0.00237154	-0.00189745	-0.0112213	0.0471293	-0.238213	0.00467025
RAET1G	18927-14	2	0.00396106	-0.180989	-0.652219	0.215839	0.0242488	0.158218	0.157029	0.152571	0.085174	-0.0130077	0.222621	0.0508922	0.0537768	-0.168789	0.0790965	-0.118283
S100Z	18928-10	2	0.00048196	-0.0774558	0.178242	-0.015954	0.0155539	-0.0659885	-0.0672395	-0.0474341	-0.00643083	-0.0046814	-0.0336461	-0.01623	0.00181669	0.060457	-0.0544492	0.0131314
VLDLR	18938-3	2	0.00531866	-0.211217	-0.769048	0.0931558	-0.103112	0.164062	0.224224	0.190541	0.124252	-0.0222906	0.265251	0.071124	0.0809151	-0.15571	0.0802292	-0.124533
PTGR2	18943-4	2	-0.0162079	0.0436982	-0.200749	0.0642257	0.0983331	0.021907	0.105159	0.00798171	0.00211929	0.00944251	-0.0305582	-0.0334576	-0.0550423	-0.143689	0.000590078	0.0569237
CMBL	19115-13	2	-0.00225918	-0.0522109	0.212011	-0.017774	0.0025153	-0.0496796	-0.0279803	-0.0135579	-0.0603347	0.0175887	-0.0552007	-0.0870232	-0.00988891	0.0617695	-0.00576144	0.0769887
DDIT3	19119-10	2	-0.00128688	-0.0723848	0.146631	0.0159293	-0.0225628	-0.0201621	0.0145389	-0.00865538	-0.00104253	-0.0112288	0.0217785	-0.0038191	0.00896779	-0.00930894	-0.0177268	0.0182662
PRKAR2A	19125-26	2	-0.0150884	0.0346274	0.119041	0.0281838	0.0524581	-0.0220479	0.0087769	-0.00503106	-0.000190243	0.00447899	-0.0141785	0.0142253	-0.00567684	-0.025947	0.0108467	0.00726381
RPRD1B	19126-4	2	-0.0299679	-0.159478	-0.26064	0.121975	-0.103834	0.0940272	0.138022	0.0850965	0.0271285	-0.0185153	-0.0148694	-0.0256912	0.0679429	-0.0683248	0.0362167	0.0811206
MRPL2	19132-1	2	-0.026371	-0.0302672	0.112393	0.0169466	0.0625919	-0.00110879	-0.0336754	0.0071387	-0.000674371	0.0299743	-0.00139228	-0.0197905	-0.00069067	0.0284077	-0.0550288	-0.00946272
DAP	19141-22	2	0.403756	-0.0625522	-0.0709831	-0.0327425	-0.0064922	-0.0173252	-0.0231462	0.0123584	0.0265702	-0.00857176	0.0342366	0.022021	0.0650767	0.0152133	0.0301071	-0.0329099
LGALS13	19147-6	2	0.0173662	-0.0542832	0.177015	0.0366983	-0.00769233	0.0122554	0.0253371	0.03589	-0.0105752	0.0107169	0.0243649	-0.0149138	-0.0189609	0.00309067	-0.0522655	0.0551165
GOLGA7	19174-141	2	0.00438607	-0.111199	0.282152	-0.0422225	-0.0373136	-0.0396241	-0.049198	-0.0165386	-0.00429166	-0.0166036	-0.00945325	0.00316265	0.0110253	0.0784583	-0.0543268	0.0224386
GULP1	19180-38	2	-0.00845049	-0.192509	-0.865756	0.143441	-0.148077	0.234357	0.267383	0.230285	0.135326	-0.0318534	0.261353	0.0672051	0.0755397	-0.184212	0.101748	-0.0692684
VBP1	19193-18	2	-0.110238	-0.024067	0.344066	0.0452986	0.242276	-0.0865208	-0.305581	-0.0717019	0.000271636	0.0165188	-0.126517	-0.0788017	0.257016	0.153897	-0.00755482	-0.00457379
HOPX	19196-73	2	0.0157726	-0.106694	-0.155945	0.0532219	-0.0809265	0.0516801	0.0700058	-0.0410875	-0.0166148	-0.0400298	-0.0170813	0.00708123	-0.0384145	-0.0704466	-0.00719512	0.0241109
POLR2J	19199-3	2	-0.000865777	-0.0407682	0.134311	0.0628168	-0.0412812	-0.0162088	0.0684905	0.0157038	-0.022728	0.0137359	-0.00492912	-0.00407844	-0.0371359	-0.0317797	-0.0574821	0.0452681
NUDT1	19206-20	2	0.0454428	0.0703411	-0.148558	0.0115723	-0.0897487	0.0344881	0.17179	0.15137	0.0684886	0.0221197	0.172109	0.0348607	0.0183759	-0.0305314	-0.00123927	-0.0590223
ACVR2A	19208-8	2	0.000511385	-0.267171	-0.626588	0.089892	-0.0975496	0.139383	0.193368	0.166349	0.105159	-0.026351	0.263384	0.0386517	0.0859561	-0.119461	0.0545448	-0.106921
NFKBIA	19209-6	2	-0.00177869	-0.0687468	0.101658	-0.0398289	0.0253829	-0.0162931	-0.0551988	-0.0685496	-0.0500979	-0.00928974	-0.0502003	-0.0266427	-0.0446929	0.0196811	0.0180462	0.00192897
SPINK4	19213-1	2	0.0319658	-0.206892	-0.571037	0.0710463	-0.177069	0.0670666	0.190452	-0.0570258	-0.0391263	-0.0779896	0.0318363	0.123555	0.0464852	-0.084079	0.0988448	-0.112856
SUB1	19236-24	2	-0.0402592	0.0918046	0.249269	0.0392944	0.026578	-0.0309768	-0.0436551	-0.11911	-0.0422298	0.0012866	-0.384609	-0.140953	-0.0383722	-0.0363168	-0.0653967	0.26686
DDT	19237-17	2	0.0318904	-0.144372	-0.421	-0.00923503	-0.0723502	0.0988546	0.107578	0.104443	0.0491695	-0.0325858	0.156439	-0.00391087	0.0356767	-0.0402469	0.085001	-0.0683255
UBE2D1	19247-1	2	0.0149581	-0.204	-0.616031	0.082436	-0.116924	0.144531	0.190512	0.167387	0.0970264	0.0179544	0.203148	0.0491586	0.0600088	-0.0939847	0.0720092	-0.0927927
PSMB2	19252-67	2	0.0241568	0.0808225	0.147299	0.0295295	0.063388	-0.0410921	0.00160816	0.0263859	-0.00469449	0.0294291	0.00708294	-0.0974807	-0.011503	0.0049946	-0.0289867	0.000484838
NXT2	19255-124	2	-0.0239402	-0.0588464	0.187437	-0.00709901	0.0813376	-0.0411126	-0.0855918	-0.064424	-0.0588458	-0.0195698	-0.0625738	0.00370186	-0.00975661	0.0111088	-0.0359081	0.0279492
GCDH	19258-24	2	0.0333784	0.145498	0.266534	-0.0203333	0.0295244	-0.106883	-0.026086	0.0296806	-0.0296676	0.0266905	-0.0970489	-0.00136485	-0.0803695	0.0665396	-0.00120975	0.263602
GIPC1	19260-4	2	-0.000448843	-0.104937	0.153081	-0.0305224	-0.0152795	-0.0378262	-0.0503855	-0.038982	-0.00769224	-0.0129	-0.0186187	-0.0210354	-0.0296478	0.0640276	0.0193194	0.0196392
RPA2	19264-6	2	0.0068455	-0.00535104	-0.101922	0.0415315	0.0071934	0.0604616	0.0757037	0.0719462	-0.00735135	0.00940458	0.0723685	-0.021065	-0.0174841	-0.0441208	-0.00466395	-0.0166987
CRIPT	19294-26	2	0.0241445	-0.227826	-0.741449	0.0663816	-0.101016	0.139284	0.202023	0.170268	0.0858135	-0.0231003	0.234019	0.047303	0.058361	-0.137608	0.0451227	-0.13141
PET117	19303-64	2	0.0189722	-0.276934	-0.501955	-0.0899634	-0.125611	0.0498707	0.00766482	-0.249112	-0.0684001	-0.131234	-0.0936411	0.0472624	-0.0123333	-0.0264396	0.0725123	-0.105312
COPE	19310-81	2	0.00370451	-0.167666	-0.377584	-0.00214269	0.00419623	0.0749815	0.0493267	0.0561616	0.0523714	-0.0200393	0.0991852	0.015581	0.0622105	-0.0398172	0.0500585	-0.0746884
HSCB	19316-2	2	0.0167036	-0.218059	-0.821996	0.119502	-0.104619	0.184493	0.235288	0.193951	0.120833	-0.0187172	0.271272	0.0547635	0.0835785	-0.160919	0.109159	-0.13368
ACPP	19317-114	2	-0.00615919	-0.0591315	0.152683	-0.036447	0.0739108	-0.0403635	-0.0966039	-0.13252	-0.101417	-0.0195917	-0.115549	-0.0636733	-0.106993	0.0216896	-0.0434576	0.0527336
EBAG9	19323-1	2	-0.0109392	-0.0125403	0.16704	-0.0754548	0.107399	-0.0489134	-0.17555	-0.0905298	-0.033314	0.0439141	-0.0793975	-0.0555424	-0.0320336	0.0545714	-0.0823274	0.00647669
ABHD14B	19325-21	2	0.00186399	-0.0709742	0.103962	-0.0233532	0.0200052	-0.022219	-0.0419019	0.00520807	-0.0321936	0.0268755	-0.00319932	-0.0316375	-0.0488761	0.0412752	-0.0559667	-0.0133338
HAT1	19327-31	2	0.0131516	-0.143348	-0.748901	0.231616	-0.0983192	0.28132	0.385739	0.294454	0.162739	0.00322486	0.339125	0.0438853	0.0673023	-0.403772	0.0628121	-0.0831044
CA12	19347-37	2	0.0319179	-0.110133	0.230278	-0.0784768	0.0438427	-0.0799249	-0.161606	-0.187383	-0.0919905	-0.0374053	-0.146373	0.00591506	-0.0461022	0.120309	-0.159528	0.0278244
TOM1L2	19356-20	2	0.0231098	-0.188527	-0.87086	0.146998	-0.0840231	0.19904	0.249984	0.21365	0.111795	-0.0170962	0.290952	0.0669853	0.0556877	-0.183375	0.113118	-0.15999
VAMP7	19357-11	2	0.0243608	0.115911	0.190572	-0.00253745	0.0824217	-0.0553058	-0.0374861	0.0455569	0.0156139	0.0441135	0.0292357	-0.0251309	-0.0168644	0.0724774	-0.216896	-0.0241633
PCNA	19364-163	2	0.0307629	0.0845826	0.144302	0.0063065	-0.0522739	-0.041329	0.039023	-0.00211776	0.00038996	0.0174611	-0.116599	-0.0856637	-0.0346004	-0.018185	0.017428	0.07323
PEX26	19366-8	2	0.0122008	-0.1749	-0.441168	0.0494444	-0.0229281	0.120298	0.102539	0.140042	0.0551941	0.0178629	0.184544	0.0511862	0.0364666	-0.123216	0.0237803	-0.0880509
KAT2A	19369-17	2	0.0052174	0.0268544	0.17333	-0.0259025	0.0439749	-0.0457163	-0.0489345	-0.0114857	-0.000469623	0.00782096	0.00505512	-0.0391203	0.0149747	0.0524343	-0.00217731	-0.0248335
HS3ST4	19370-30	2	-0.0218711	-0.0513801	-0.108359	0.124391	0.131554	0.101268	-0.0427017	-0.0214586	-0.0218946	-0.00327222	-0.0100979	-0.0623889	-0.0142565	-0.0674411	0.00696873	-0.0098398
MTCP1	19374-72	2	0.0138552	-0.12413	-0.388833	0.0853021	-0.0344154	0.11984	0.120706	0.118518	0.028726	0.0127049	0.154381	0.0374704	0.0200825	-0.0778131	0.036142	-0.0482131
UPP1	19448-104	2	0.0140848	0.102083	0.210541	-0.012236	-0.038413	-0.0092472	0.00797794	0.0116148	-0.0382275	-0.00668112	-0.15442	-0.0856442	-0.0514653	-0.0111606	0.0434873	0.135663
HDHD3	19482-11	2	-0.012797	-0.0874163	-0.229753	0.0297934	-0.0730125	0.0770717	0.116998	0.0888788	0.0395139	0.0104162	0.0827324	0.0166813	6.06e-05	-0.0586771	0.0226179	-0.0405015
KDSR	19483-16	2	0.00700566	-0.216665	-0.685854	0.045203	-0.0769084	0.134404	0.173361	0.159917	0.0863746	-0.0174869	0.220268	0.0499137	0.058168	-0.104847	0.0909494	-0.0956908
PDCD6	19488-1	2	0.0507419	0.0157853	-0.205748	-0.132447	-0.0425057	-0.0656584	-0.0255939	0.0937384	-0.0119549	0.120573	-0.039194	-0.0268651	-0.0710882	0.130028	0.0741434	-0.0348002
NPL	19496-1	2	0.00907625	-0.0580931	-0.125713	0.00774112	-0.0380608	0.0259695	0.0745822	0.0633807	-0.0285601	-0.024434	0.0221645	-0.0870014	-0.0795738	-0.054033	0.0415071	0.0395087
GLYAT	19506-6	2	-0.0289388	-0.14305	-0.222859	-0.026741	-0.11406	0.0549931	0.0354437	-0.0074742	0.00419657	-0.0498107	-0.125145	0.0177704	-0.0631128	-0.0407585	0.0481892	0.452007
DCUN1D2	19511-8	2	-0.0156412	0.00329052	0.176419	-0.023264	0.0668139	-0.0436876	-0.0707268	-0.0470224	-0.0573303	0.00244425	-0.0453778	-0.0364962	-0.0531229	0.0217337	-0.0459153	0.0228215
HK3	19518-12	2	0.000423013	-0.207731	-0.556007	0.0258725	-0.0723359	0.0995031	0.126857	0.139228	0.0782224	0.0252606	0.134985	0.0272454	0.0215429	-0.0454842	0.0261242	-0.0897959
PARK7	19545-145	2	-0.0172689	-0.163987	-0.695394	0.155814	-0.163311	0.205517	0.356383	0.319404	0.168374	0.0292674	0.347198	0.0529201	0.0535438	-0.199078	0.0392212	-0.12985
EGFR	19567-1	2	-0.0171274	-0.0639218	-0.0584335	0.0130101	-0.0133206	0.017475	0.020928	0.0380552	0.00553522	0.0223631	0.0422267	0.00455085	-0.0160788	-0.0208739	-0.0157401	0.00349724
KPNA1	19587-12	2	0.0532966	0.204791	-0.451046	0.0956044	0.0259504	0.130191	0.266334	0.245121	0.125907	0.0650716	0.25331	-0.0137589	0.0285362	-0.192271	0.034627	-0.125981
BRF1	19596-18	2	0.0401206	-0.256006	-0.646923	0.0244083	-0.135795	0.145411	0.202491	0.110087	0.0701084	-0.0163663	0.189965	0.0684527	0.0330628	-0.151033	0.056513	-0.107364
JUND	19602-36	2	0.0129526	-0.00370219	0.231878	-0.105879	-0.0499159	-0.0799615	-0.141848	-0.291675	-0.13663	-0.0496412	-0.295914	-0.00107133	-0.0906835	0.0577993	0.0113211	0.076123
FGL2	19635-69	2	0.0337432	0.0134724	-0.660549	0.151449	-0.0637831	0.18936	0.349354	0.39618	0.207986	0.05881	0.37992	-0.0995725	0.118232	-0.207721	0.0604648	-0.155409
CCL27	2192-63	2	-0.037768	0.0457236	0.206597	-0.00939829	0.0506864	-0.0298025	-0.074905	-0.0362878	-0.0207794	-0.00982417	-0.0508387	-0.0874507	0.00734134	0.0401559	0.126626	0.0232454
PLAT	2212-69	2	0.000892585	-0.0841041	0.242984	-0.00129663	0.132055	0.014939	-0.171479	-0.0780555	-0.0841792	0.0750566	-0.169234	-0.0680866	-0.0893652	-0.0619774	-0.0915733	0.277693
TGFB1	2333-72	2	0.0187967	-0.0957053	-0.223084	0.0174256	-0.0472635	0.0562654	0.0847847	0.108168	0.034371	0.0255878	0.0678145	0.036564	0.0393234	-0.0118304	0.0385276	-0.0578074
C8A C8B C8G	2429-27	2	-0.00829511	-0.222538	-0.852782	0.0890437	-0.0922989	0.172623	0.221337	0.18612	0.122578	-0.0341513	0.259153	0.0733124	0.106386	-0.155983	0.114744	-0.127948
FGF10	2441-2	2	-0.0157027	-0.0488675	0.160536	0.0350331	0.051852	0.00672495	-0.0575793	0.0248992	0.0318394	0.00888485	-0.00110988	-0.029979	0.043387	0.0503084	-0.0732931	0.0328314
FGF8	2443-10	2	0.0268144	-0.209682	-0.460108	0.0953549	-0.127396	0.131904	0.187766	0.165782	0.100748	0.00786845	0.170352	0.0483715	0.0836238	-0.0878303	0.0697726	-0.0599758
PLA2G5	2449-1	2	-0.0282292	-0.0623661	0.248865	-0.00410996	0.00973749	-0.0250147	-0.0680994	-0.0105769	-0.00721596	0.00820069	-0.0624633	-0.0724418	0.0520024	0.0672557	-0.0362461	0.0508848
CCL20	2468-62	2	-0.000858648	-0.00691089	0.229601	-0.0223132	-0.00330579	-0.0406305	-0.0328983	0.00516606	0.0321566	0.0425198	-0.0313482	-0.0468876	0.0681244	0.0749893	-0.0197463	0.0421426
KIT	2475-1	2	-0.01031	-0.236626	-0.481975	-0.00503077	0.137549	0.00586941	-0.105163	0.161358	0.0836149	0.0378542	0.28948	0.0207801	0.110966	0.0647054	0.0252291	-0.194446
ANGPT4	2500-2	2	-0.00253374	0.042272	0.250661	-0.042379	-0.0104974	-0.038052	-0.0074452	0.0052495	0.00713294	0.0366487	-0.0373957	-0.0199927	-0.00557476	0.0542816	-0.0424799	0.0298578
EFNB3	2514-65	2	0.0273809	-0.0946291	0.266892	-0.0511155	-0.063337	-0.0346952	-0.0938616	-0.114215	-0.041279	0.0025763	-0.21894	-4.92e-05	-0.00432091	0.137133	-0.00717792	0.0785692
HMGB1	2524-56	2	0.0316024	0.0512002	-0.70486	0.121041	-0.096858	0.179834	0.338493	0.300343	0.157828	0.0310857	0.257845	0.0192437	0.0958724	-0.190174	0.126644	-0.126223
CCL2	2578-67	2	-0.00529697	-0.0494722	0.22408	-0.0355228	0.0269518	-0.0264975	-0.0614383	-0.0276583	-0.0212322	0.0149433	-0.0442021	-0.0424573	0.00550809	0.0837272	-0.0649374	0.0436655
TNFRSF8	2605-49	2	-0.00145344	-0.242969	-0.589901	0.00481931	-0.185837	0.161509	0.126499	0.00883741	0.0627513	-0.0492627	0.0377466	0.0642921	0.063261	-0.0762793	0.110552	-0.0696717
HMOX2	2622-18	2	0.00545386	-0.0498743	0.241526	-0.0727934	-0.0108007	-0.0343306	-0.0763393	-0.0741966	-0.0416324	-0.00121941	-0.11473	0.00215813	0.00548229	0.0945994	-0.0226813	0.0770899
IL10RB	2631-50	2	-0.00650715	-0.284421	-0.508233	0.0401651	-0.113818	0.144956	0.0981198	-0.00805539	0.0448403	-0.0580374	0.0512965	0.0540722	0.0834743	-0.101658	0.0584474	-0.0234199
LAYN	2635-61	2	0.0399774	-0.247792	-0.562562	-0.0878459	-0.166104	0.118327	0.0448095	-0.182921	-0.0255077	-0.102393	-0.0596612	0.0987638	0.0414691	-0.0335125	0.0946262	-0.160588
LTBR	2636-10	2	0.0178426	-0.187879	-0.825113	0.0694705	-0.105881	0.185777	0.233975	0.166501	0.117514	-0.0246626	0.237934	0.0857063	0.0957607	-0.160182	0.0890542	-0.135826
MST1R	2640-3	2	0.00484126	-0.267965	-0.788829	0.0864423	-0.143363	0.189211	0.240918	0.193561	0.118133	-0.0301019	0.262487	0.0757432	0.123712	-0.144715	0.096878	-0.112069
CDH3	2643-57	2	-0.145925	-0.249871	-0.480136	0.579782	0.0590134	0.226394	0.246224	0.280663	0.133936	-0.0873273	0.286189	0.0108969	0.18558	-0.38477	0.0171149	0.180305
PRKCZ	2645-54	2	0.0246157	0.0292825	0.207968	-0.0146418	-0.0378602	-0.00497874	-0.0133014	0.0149304	0.0142411	0.0445965	-0.124508	-0.0277888	0.00902407	0.0599205	-0.0323923	0.0609009
ICAM3	2649-77	2	-0.00520073	-0.201534	-0.451338	0.0581205	-0.120096	0.126983	0.17082	0.14962	0.0755804	-0.017205	0.170443	0.0522843	0.0847811	-0.0774298	0.0718015	-0.063633
DCN	2666-53	2	-0.0239383	0.279397	0.388218	-0.0520499	0.140672	-0.0589967	-0.179885	0.0133472	-0.0238604	0.0920175	-0.209083	-0.192045	-0.129835	0.0587145	0.0150454	0.199913
HGF	2681-23	2	-0.00281178	0.0209341	0.213758	-0.000818905	-0.0219096	-0.0255615	-0.012855	-0.058302	-0.0738324	0.0267151	-0.205617	-0.205441	-0.108435	-0.00619474	-0.00860073	0.192929
PECAM1	2695-25	2	0.0170122	-0.202789	-0.691444	0.0867166	-0.102784	0.205769	0.202986	0.188346	0.111972	0.00880664	0.188081	0.0417521	0.101243	-0.121244	0.0710321	-0.0872673
TNFRSF13B	2704-74	2	-0.00593392	-0.0873286	-0.374519	0.0586258	-0.0552564	0.117356	0.147309	0.0848932	0.0375088	-0.00620163	0.0898226	-0.0930904	0.0110752	-0.0831062	0.0586571	-0.0613978
TNFSF18	2708-54	2	0.00644153	-0.208627	-0.509206	0.0879293	-0.0247807	0.129096	0.137717	0.130366	0.0722728	0.0065427	0.158268	0.0592922	0.0856236	-0.115932	0.0462969	-0.115761
CSF3R	2719-3	2	-0.0303394	-0.118071	-0.130509	0.0350872	-0.0816249	0.118105	0.064575	0.120251	0.073203	-0.0249264	0.109612	0.0216283	0.087389	-0.00852794	-0.0107173	-0.0125569
IL37	2723-9	2	0.0122755	-0.181296	-0.840458	0.0837446	-0.12401	0.203857	0.261566	0.209868	0.127362	-0.017963	0.265971	0.0801411	0.0963156	-0.172785	0.0943746	-0.122284
NOV	2737-22	2	-0.0144829	-0.119439	-0.410147	0.0481118	-0.0302674	0.115728	0.104934	0.141579	0.0990498	0.0112684	0.175601	-0.0576966	0.105391	-0.074134	0.0831126	-0.0731841
FAM107A	2760-2	2	-0.0304961	-0.197481	-0.317022	0.0968568	0.0120966	0.0782092	0.0465991	0.0307531	0.0301625	-0.0241046	0.0314352	-0.0182863	0.0763345	-0.0866878	0.0479332	0.00181817
FGF18	2761-49	2	-0.012458	-0.0977278	0.223701	-0.000243383	0.0489634	-0.0578922	-0.10837	-0.0530766	0.000412691	0.0104364	-0.0514849	-0.0353066	0.0458894	0.0798478	-0.0348063	0.0424488
FGF20	2763-66	2	-0.0455656	-0.0753668	0.227275	0.0366478	0.15234	-0.0242032	-0.170639	0.027878	0.0255652	0.0302296	-0.0202031	-0.0988232	0.0682107	0.0439105	-0.0359609	0.0791775
CCL1	2770-51	2	0.0168244	-0.203818	-0.85819	0.0753102	-0.113472	0.197888	0.259492	0.208264	0.124656	-0.0252959	0.281485	0.0797593	0.104272	-0.172689	0.119944	-0.138113
IL22	2778-10	2	0.0488991	0.0668718	0.144352	-0.0660414	-0.026664	-0.0813259	-0.0104984	-0.133556	-0.143639	0.0250348	-0.116292	-0.040273	-0.174409	0.00581959	0.0917178	-0.0159069
CCL3L1	2783-18	2	0.0033143	-0.181912	-0.758098	0.115722	-0.120572	0.203532	0.251572	0.159553	0.0769109	-0.011746	0.198843	0.0692346	0.0977957	-0.178868	0.103376	-0.102872
EDA	2826-53	2	-0.0189687	-0.207894	-0.318541	-0.0719853	0.0977758	0.0570724	-0.206002	-0.0334162	-0.0221051	0.017852	0.0172949	0.0247606	0.0936682	0.0795373	0.0782575	-0.122166
CX3CL1	2827-23	2	0.0278095	-0.228346	-0.679948	-0.0441712	-0.149516	0.120128	0.0548596	-0.068632	0.0357567	-0.0604298	0.0481921	0.106213	0.065263	0.0002054	0.0693473	-0.161707
IL27 EBI3	2829-19	2	0.0167666	-0.0583677	-0.0983234	0.00365011	-0.00039556	0.0180724	0.057579	-0.0199604	0.0098856	0.00212023	0.00216509	0.00964945	0.0124333	-0.0667125	0.00196471	-0.00375527
MMP17	2838-53	2	-0.00527611	-0.224766	-0.454201	0.0605447	-0.106455	0.134968	0.0914753	0.104666	0.0682692	0.0127588	0.0228893	0.0176749	0.0414014	-0.0184069	0.0623002	-0.0370486
CHEK1	2853-68	2	-0.00672246	-0.173612	-0.385174	0.0565914	-0.0679519	0.102812	0.102699	0.131458	0.073824	-0.00455388	0.14812	0.0114056	0.0877665	-0.0914966	0.0302473	-0.057939
HDAC8	2859-69	2	0.0143977	0.189005	-0.641064	0.134652	-0.00434486	0.397882	0.31674	0.309029	0.150551	0.0339132	0.309076	0.0579177	0.09336	-0.301551	0.0914489	-0.124
RAD51	2871-73	2	0.0221835	-0.183227	-0.805633	0.0705204	-0.0873069	0.164567	0.217165	0.186632	0.110002	-0.0168858	0.253408	0.083489	0.0844938	-0.138349	0.0779837	-0.14336
YES1	2878-66	2	0.0169809	0.0293352	-0.365612	0.0432394	-0.0398983	0.110608	0.166671	0.085547	0.0479296	-0.0039776	0.026592	0.0177475	0.0294814	-0.120005	0.0223602	-0.0130869
CTF1	2889-37	2	-0.00287837	0.0514798	-0.364129	0.143064	-0.0098632	0.101597	0.180861	0.145847	0.0913011	-0.00254563	0.174091	0.0334654	0.0856113	-0.13243	0.0541009	-0.0759227
CD22	2891-1	2	0.0305279	-0.188218	-0.691265	0.124438	-0.115891	0.200855	0.233762	0.203306	0.117253	-0.00388711	0.227905	0.0483876	0.0981774	-0.150816	0.107116	-0.0968544
CYCS	2942-50	2	-0.0060445	0.0625749	0.24007	0.0319321	0.296839	-0.0689862	-0.21151	0.00232386	-0.090823	0.0587925	-0.0550262	-0.0777332	-0.0829762	0.0122734	-0.0495033	0.124494
CYP3A4	2943-5	2	-0.0284889	0.0572574	-0.286425	0.239408	-0.0355181	0.521438	0.322205	0.271519	0.160011	0.00291366	0.255138	-0.0253108	0.0635969	-0.664561	-0.0387414	0.0569844
PLA2G10	2949-6	2	-0.0109705	-0.138905	-0.292791	0.098533	-0.0234079	0.0783155	0.0858482	0.093384	0.0369978	0.0155509	0.0892433	-0.0136833	0.0448555	-0.0457508	0.0763507	-0.0609447
IGF1	2952-75	2	-0.0081967	-0.169618	-0.322914	0.0238987	0.0957674	0.0824353	-0.0669576	0.0487864	0.058791	-0.0936181	0.203366	0.0579198	0.35123	0.0825311	0.0579131	-0.273255
BMP7	2972-57	2	0.0402033	-0.0967694	0.281147	-0.154945	0.199373	-0.134144	-0.404113	-0.238545	-0.185026	0.011191	-0.249698	-0.0698569	-0.15131	0.130789	-0.0951096	0.089665
DSG1	2976-58	2	0.0249516	-0.203364	-0.815817	0.0385018	-0.107512	0.163442	0.189399	0.125404	0.0827296	-0.029936	0.211867	0.0817163	0.074519	-0.11966	0.114937	-0.137765
CXCL5	2979-8	2	-0.023068	-0.0484693	-0.262328	0.112574	-0.0137031	0.113141	0.132275	0.178329	0.0996191	0.0337325	0.175032	0.0143962	0.0873216	-0.0564378	-0.00568931	-0.0506316
IL18RAP	2993-1	2	-0.0109333	0.0432504	-0.145704	0.068537	-0.0132113	0.0874377	0.124226	0.12017	0.0686761	0.0189015	0.118494	-0.0235781	0.0707339	-0.0783346	-0.0122016	-0.0167744
NCR3	3003-29	2	0.00940617	-0.0732033	0.192724	-0.0482519	-0.0158048	-0.0470581	-0.116273	-0.244186	-0.0735053	-0.0804666	-0.220189	-0.00462962	0.011755	0.0701076	-0.0160964	0.0504364
PTPN1	3005-5	2	0.025348	0.32971	-0.4159	0.201525	-0.0382287	0.254065	0.489566	0.4187	0.185838	0.0737313	0.386894	0.0483123	0.0660023	-0.378507	0.0411675	-0.128979
CTLA4	3022-4	2	0.00396719	-0.0588243	0.130889	-0.0206977	0.047431	-0.0388901	-0.0768083	-0.0267122	-0.037515	0.0231946	-0.0251301	-0.0445096	-0.0320664	0.0571162	-0.146486	-0.00516553
CLEC4M	3030-3	2	0.0746994	-0.0528813	-0.579077	0.0777591	-0.0409971	0.187914	0.287198	0.239517	0.0962161	0.0714508	0.30943	0.0438152	-0.0885264	-0.307809	0.0299965	-0.206933
LGALS2	3033-57	2	0.00737417	-0.103496	0.226321	-0.115382	-0.0224872	-0.0620175	-0.128975	-0.144737	-0.0425226	0.0204334	-0.127278	0.03276	0.0280771	0.129534	-0.0353556	0.010173
IL1B	3037-62	2	-0.0330497	-0.0365482	0.242751	0.0277591	0.0754249	-0.0128084	-0.0912923	0.0608692	0.0362603	0.0235031	0.0221911	-0.0413699	0.103068	0.0753938	-0.0785181	0.0221084
IL4R	3055-54	2	0.00304436	-0.103061	0.193779	-0.0347684	0.0307397	-0.058892	-0.0658526	-0.0641036	-0.0365365	-0.0143355	-0.0199161	-0.0172777	-0.0158576	0.0479231	-0.0933602	0.00807135
IL13	3072-4	2	-0.0256139	-0.15875	-0.287559	0.092201	-0.124189	0.0881665	0.222276	0.198009	0.116433	0.0111113	0.241325	0.0437762	0.0699165	-0.0978968	-0.00402108	-0.042725
ULBP2	3082-9	2	0.0252928	-0.0549281	0.166651	0.000976205	0.0220559	-0.0575722	-0.0304728	-0.000718841	-0.0149316	0.00999039	0.0012599	-0.00989351	-0.0182599	0.0237142	-0.0622297	0.0138676
AURKA	3091-70	2	-0.00242721	-0.149977	-0.281455	0.0920747	-0.0912217	0.0991656	0.167366	0.154258	0.0820432	-0.0172465	0.208412	0.0462036	0.0516205	-0.0990409	0.014277	-0.0599573
DIABLO	3122-6	2	-2.73e-05	-0.0607764	0.273711	-0.0719573	-0.0270546	-0.0413177	-0.153552	-0.157926	-0.0955994	0.00650542	-0.198003	-0.0215618	-0.112189	0.100217	0.0267744	0.10992
ARSB	3172-28	2	-0.0133035	-0.0899435	-0.0990118	0.0666377	0.00553058	0.00513259	0.0147249	0.0430443	-0.0112791	0.00640712	0.0171634	-0.00691743	-0.00308262	-0.0106145	0.145343	0.00281779
ADAMTS1	3174-2	2	0.000394738	0.0370155	0.263636	-0.0205075	-0.00312019	-0.0318087	-0.0140346	0.0369865	0.0270188	0.0284063	-0.0112409	-0.0514296	0.0506076	0.0686484	-0.0266305	-0.00139695
CTSC	3178-5	2	-0.00933487	-0.199316	-0.367576	0.0901379	0.0713424	0.107296	0.0551076	0.0935182	0.0519115	0.0145216	0.135181	0.00361955	0.0996662	-0.109042	0.0546298	-0.0555197
ENTPD1	3182-38	2	0.00229975	-0.25138	-0.575005	0.0735562	-0.0356641	0.11962	0.0521101	0.11255	0.037451	-0.0185516	0.143284	0.0321781	0.0762203	-0.06423	0.128232	-0.0435106
CRISP3	3187-52	2	-0.0207997	-0.0374728	0.13443	0.0206067	0.0407067	-0.0278838	-0.0343288	-0.0266163	-0.00831807	0.000441187	-0.0215296	-0.0414433	0.0125971	0.0171302	-0.095563	0.0118667
CNDP2	3192-3	2	0.0134747	-0.124886	-0.760131	0.0620878	-0.127545	0.182683	0.283662	0.230244	0.140337	-0.0132566	0.280087	0.0813667	0.105848	-0.176418	0.100739	-0.129932
IDE	3197-70	2	-0.00107631	0.155169	-0.267315	0.0293632	0.0316384	0.0484744	0.148326	0.152047	0.0597864	0.0669592	0.134129	-0.132428	-0.018012	-0.119894	-0.0273157	-0.0697003
KREMEN2	3202-28	2	0.0354539	0.36633	-0.45699	0.103003	-0.056948	0.127892	0.381961	0.358239	0.173273	0.0811584	0.312861	-0.04679	0.0496885	-0.198686	0.0815792	-0.139294
LTA4H	3204-2	2	0.0466616	-0.168275	-0.329048	0.070947	-0.00981082	0.0423343	0.0108027	0.00405415	-0.0425902	0.0117036	-0.044914	0.0113971	0.0115371	-0.0129017	0.169934	-0.070714
MEPE	3209-69	2	-0.00683407	-0.111908	0.193538	-0.0308222	-0.00969621	-0.0383348	-0.056081	-0.0561286	0.000942553	-0.0262199	-0.0340639	-0.046182	0.0556074	0.0615597	0.0827874	0.0275768
SFRP1	3221-54	2	-0.017456	-0.0285421	0.235337	-0.126383	0.12187	-0.0341018	-0.357503	-0.16842	-0.0797775	0.037871	-0.239903	-0.0500517	-0.0561701	0.178191	0.0432243	0.0477649
GPC2	3315-15	2	-0.00263034	-0.136322	0.239627	-0.0682907	0.0318873	-0.0604168	-0.117508	-0.0697734	-0.0377446	-0.0100736	-0.0587522	-0.0271803	0.0250463	0.0937078	-0.0364112	0.0446797
IL24	3321-2	2	0.0235793	-0.022379	0.138227	-0.0379463	-0.0174402	-0.00697313	-0.00109836	0.0107958	-0.0150794	0.0203244	-0.0162485	0.0112062	0.00912596	0.0317007	-0.0292173	0.00434568
ABL1	3341-33	2	-0.0203363	-0.173395	0.247786	-0.0822351	0.00351012	-0.0359948	-0.124339	-0.0718579	-0.042485	-0.0161458	-0.0685683	-0.0318466	0.0393578	0.103735	-0.00463245	0.0216119
ABL2	3342-76	2	-0.00235565	-0.0439761	0.1714	-0.0367614	-0.0815166	0.00238153	0.00129563	0.030681	0.0259478	-0.00191406	0.00947077	-0.0152418	0.0645476	0.0552988	0.0509089	-0.00291392
AURKB	3346-72	2	0.00838241	-0.249661	-0.709927	0.120196	-0.117942	0.169106	0.203014	0.181562	0.113972	-0.0326613	0.244261	0.059353	0.104534	-0.127413	0.0718898	-0.105567
CA7	3356-50	2	-0.0218312	-0.169328	0.205236	-0.0373017	-0.0157867	-0.0384555	-0.0839157	-0.0638253	-0.000822558	-0.0275982	-0.0427284	-0.0199088	0.0661596	0.0865143	0.0124999	0.0421279
CDK5 CDK5R1	3358-51	2	0.0190968	-0.198323	-0.841801	0.113081	-0.0986442	0.172475	0.241241	0.201013	0.117963	-0.0163536	0.277441	0.0775776	0.0953603	-0.162869	0.10952	-0.149337
CDK8 CCNC	3359-11	2	0.0520924	0.259579	-0.632373	0.131634	0.0021147	0.164235	0.346776	0.31822	0.157522	0.0499949	0.345174	0.0775254	0.0629443	-0.255088	0.0630717	-0.174475
PAK3	3387-1	2	0.021226	-0.195605	-0.767226	0.0883519	-0.0643467	0.181896	0.204199	0.15903	0.109525	-0.0292443	0.238873	0.0831621	0.0993081	-0.164395	0.0666251	-0.131002
PAK7	3388-58	2	0.017734	-0.1906	-0.559968	0.0637907	-0.0765307	0.133477	0.168566	0.188517	0.113633	-0.00407422	0.230545	0.02623	0.0971842	-0.0942583	0.0809516	-0.1084
PIK3CG	3391-10	2	0.0414078	0.146709	-0.737632	0.122198	-0.0756569	0.174117	0.354761	0.307214	0.148193	0.0213005	0.341754	0.0906127	0.0925193	-0.243163	0.141449	-0.164481
STAB2	3399-31	2	0.0188982	-0.206476	-0.79204	0.0763826	-0.131273	0.147911	0.244518	0.20802	0.115316	-0.0146473	0.264376	0.0874239	0.0877775	-0.140402	0.10462	-0.15384
TBK1	3400-49	2	-0.019884	0.110537	0.18602	0.0265143	0.0310663	-0.0208493	0.00845825	0.0415327	0.0264603	0.0188468	0.0092168	-0.0708684	0.00310576	0.000216655	0.00671262	0.00521977
BMX	3414-40	2	-0.00559283	0.0484267	0.185668	0.0405485	0.064159	-0.00778766	-0.00767547	0.0185178	0.0188943	0.0333296	-0.0141872	-0.0657382	0.00492917	0.0249189	-0.296696	0.0158385
CAMK1D	3418-12	2	-0.00381706	-0.1693	-0.656763	0.16689	-0.100559	0.175235	0.221326	0.187371	0.124721	-0.0174675	0.230364	0.0566948	0.139201	-0.137855	0.0982477	-0.0717326
CMA1	3423-59	2	-4.66e-05	-0.0431455	-0.510611	0.142079	-0.10445	0.166236	0.262446	0.255786	0.162276	0.0319467	0.240073	0.000867822	0.129831	-0.142714	0.075107	-0.0725848
EPHA3	3432-21	2	-0.0195013	-0.132188	0.229071	-0.00130898	0.0482832	-0.0198145	-0.128047	-0.0904017	0.00236928	-0.0173412	-0.0749486	-0.0178428	0.0451439	0.0663428	-0.0485216	0.0629739
FN1	3435-53	2	0.0524399	-0.0690705	-0.154268	-0.0193511	-0.115228	0.0765301	-0.0207572	0.0291075	0.0306967	0.0369841	0.0126286	0.000437766	-0.0904572	-0.00927043	-0.153553	-0.0567247
FLT3	3437-80	2	0.0222214	-0.0508012	-0.79225	0.0928548	-0.106303	0.213361	0.30963	0.245237	0.150623	-0.00866198	0.267309	0.0710286	0.113993	-0.191709	0.101714	-0.101893
CXCL8	3447-64	2	0.0341404	-0.0585413	-0.121788	0.0410543	0.00486102	0.0379745	0.0273933	0.0432625	-0.0202297	0.00605632	-0.0348858	-0.0410235	0.0356479	0.00308387	7.23e-05	0.0371997
KLK6	3450-4	2	0.0160098	-0.202203	-0.841766	0.100919	-0.108304	0.233225	0.225976	0.179391	0.104087	-0.0363318	0.251805	0.0850494	0.0970783	-0.193773	0.153665	-0.12699
BCAN	3461-58	2	-0.00337092	0.0414146	0.249135	-0.133044	0.216353	-0.0800535	-0.427862	-0.103115	0.0326772	-0.0172388	-0.0660759	-0.0256053	0.16233	0.241614	0.0289189	-0.0652126
STK16	3471-49	2	0.0117666	-0.163095	-0.591456	0.154044	-0.0188409	0.163586	0.166072	0.150605	0.0788208	0.0111389	0.188333	0.0575064	0.0993259	-0.137069	0.0118671	-0.0911536
BIRC5	3472-40	2	-0.0304706	-0.237663	-0.702058	0.175531	-0.0577875	0.167071	0.203641	0.21049	0.121602	-0.010044	0.260094	0.0405023	0.110303	-0.166483	0.101911	-0.0646845
MPL	3473-78	2	-0.0285772	0.0419551	0.216263	0.00418729	0.0655666	-0.0334194	-0.0289834	-0.00814961	0.016855	0.0253138	-0.0220213	-0.0386675	0.0909344	0.0262972	-0.0657202	0.0295862
NTRK1	3477-63	2	-0.023597	-0.0323574	0.146836	0.0253213	0.00766612	0.0191737	-0.0247614	0.0812167	0.0551941	0.0251426	0.0571331	-0.0228184	0.0964855	0.0543122	-0.0882788	-0.00569264
IFNA2	3497-13	2	-0.0240998	-0.242839	-0.505381	0.146768	0.0169634	0.149058	0.0707075	0.0884389	0.0666233	-0.0354872	0.141094	0.0226704	0.139548	-0.116983	0.0516902	-0.0514515
LTA LTB	3506-49	2	0.00366609	-0.261377	-0.730223	0.030301	-0.10995	0.198341	0.114334	0.123294	0.13393	-0.0158936	0.164341	0.0723142	0.129432	-0.0969419	0.101185	-0.0748882
CCL22	3508-78	2	-0.0243314	0.0100733	0.211938	-0.0320077	-0.0115152	-0.071277	-0.170353	-0.185831	0.0186991	0.0251426	-0.268617	0.0412191	0.0879579	0.10763	-0.0789568	0.103504
DDC	3538-26	2	-0.00397776	-0.0137124	0.3279	-0.0406617	0.143888	-0.0844738	-0.177794	-0.0514837	0.00480243	-0.0099132	-0.0541507	-0.074016	0.0707577	0.0752947	-0.0370792	0.111667
AHSG	3581-53	2	-0.148262	-0.204349	-0.367372	0.0443771	-0.0364599	0.0746313	0.0194246	0.0795296	0.0634794	-0.0830504	0.134233	-0.0292019	0.0329971	-0.13067	0.0168678	0.196357
MASP1	3605-77	2	-0.080068	-0.231034	-0.293494	0.212687	-0.001877	0.13418	0.199107	0.274794	0.139244	-0.0126788	0.287618	-0.0150125	0.126728	-0.214708	-0.00310613	0.0908029
MMEL1	3627-71	2	0.00234843	-0.0903226	-0.111862	0.0821606	0.00359855	0.0857855	0.0792719	0.10331	0.0481394	0.0409437	0.096198	-0.00201883	0.0119713	-0.0568662	-0.0386409	-0.0183881
SCT	3728-52	2	-0.00645565	-0.123717	0.261424	-0.0444302	0.0116066	-0.0964653	-0.0880356	-0.120369	-0.0439405	-0.0121618	-0.0585441	-0.0101022	0.00524609	0.0772295	-0.0965031	-0.00657038
TEK	3773-15	2	-0.0537006	-0.101005	0.261433	-0.0974976	0.236433	-0.104588	-0.401311	-0.1745	-0.0977991	0.00397026	-0.182844	-0.110129	-0.0373866	0.159886	0.0223646	0.0813132
ANGPTL4	3796-79	2	-0.0318293	-0.0133878	0.249621	0.00963084	0.0102432	-0.0146603	-0.0708085	-0.0508067	-0.0604832	0.0386976	-0.165223	-0.0735818	-0.0839774	0.102263	-0.0510555	0.103304
CA9	3798-71	2	-0.0200956	-0.089828	0.238526	-0.0212327	0.0264874	-0.0237227	-0.0830444	0.0112356	0.0490896	0.027091	-0.00277955	0.00510264	0.0937579	0.0785851	-0.102708	0.0219994
FGF23	3807-1	2	0.0237517	-0.141275	0.198201	-0.0159036	-0.0770675	-0.0408509	-0.0647007	-0.124896	-0.0534492	-0.0534742	-0.105537	0.0462418	0.0198761	0.0608741	-0.0312535	0.0671657
FGFR2	3808-76	2	0.00867588	-0.121656	0.137616	0.0116326	-9.27e-05	-0.0409531	-0.0160577	-0.00279136	-0.00444283	0.00252506	0.0076596	-5.35e-05	-0.0319531	0.0415895	-0.0462118	0.0116706
MAPKAPK5	3821-28	2	0.0118601	0.00771183	0.181782	0.016381	-0.0284323	-0.0101897	0.0280221	0.0605241	0.0421963	0.0229428	0.0442622	-0.0200457	0.00895477	0.0443102	-0.0927811	0.0104388
MATK	3823-9	2	-0.00971697	-0.04318	0.25061	-0.00244486	0.0043523	-0.010332	-0.0327341	0.00972192	0.0199255	0.00413279	-0.0213944	-0.00750764	0.0641404	0.0399185	-0.059556	0.0535227
PTK6	3832-51	2	-0.00363655	-0.0415527	0.200494	-0.00601687	-0.0149536	-0.00594586	0.000658065	0.0349699	0.0131626	0.0205469	0.0290388	-0.0347116	0.0153547	0.0287558	-0.0171733	0.0343077
TLR2	3835-11	2	-0.0120098	-0.0368898	0.210197	0.00363068	0.16501	-0.0426918	-0.151711	-0.0940764	-0.0287284	-0.00604979	-0.120737	-0.0192751	0.0256179	0.0396891	0.00273725	0.094734
ZAP70	3837-6	2	0.0230382	-0.192845	-0.575511	0.0798379	-0.121729	0.144017	0.248453	0.165274	0.0978784	-0.00841798	0.256422	0.086361	0.070405	-0.148881	0.0313399	-0.129044
ETHE1	3847-56	2	-0.0978074	0.0498772	0.117266	0.0441985	0.0536474	-0.0157753	-0.0418809	-0.0269555	-0.0292454	0.0155173	-0.0495563	0.00118514	0.000841425	0.0196148	-0.0145812	0.0222216
TPO	3873-51	2	-0.00282532	-0.184542	-0.599622	0.116997	-0.106888	0.174949	0.199485	0.186305	0.104649	-0.015232	0.214188	0.0415267	0.0991985	-0.114431	0.0464603	-0.0935447
MED1	3892-21	2	0.0279178	0.123049	0.250808	0.000569463	0.0170141	-0.0571224	0.0163028	0.0706072	0.033827	0.0821653	0.0073283	-0.0445789	0.0117556	0.0402645	-0.00401115	0.0157051
PSMD7	3898-5	2	-0.00622821	0.0593189	0.297774	-0.0591913	0.118676	-0.0608213	-0.197846	-0.10084	-0.0560876	0.0187441	-0.153643	-0.056494	-0.0354313	0.114414	-0.29291	0.0425594
FGF4	4123-60	2	0.0076229	0.0185904	0.293103	-0.0223446	0.052926	-0.0622019	-0.0758395	-0.0153216	-0.00720611	0.0316875	-0.0505175	-0.0440555	0.0234736	0.0857505	-0.0223576	0.0189318
C6	4127-75	2	0.0111281	-0.0372136	-0.217967	0.0897823	0.00993945	0.0292403	0.0810515	0.154392	0.096923	0.0374487	0.127915	0.00992348	0.178329	0.0337532	0.0404549	-0.13825
IL25	4137-57	2	-0.0230107	-0.109592	0.163072	0.0291952	0.0027777	-0.0387888	-0.0561317	-0.0496024	-0.0086374	0.00185905	-0.0649678	-0.0105699	0.0148572	0.0470971	0.011777	0.0704206
CCL13	4144-13	2	-0.0255998	-0.117436	0.203046	-0.0140986	-0.0102343	-0.0254747	-0.0613052	-0.0451619	-0.00976618	-0.00778823	-0.0441975	-0.0381917	0.0442905	0.0762264	-0.0350026	0.0242855
NTF3	4145-58	2	-0.0232219	-0.0823245	0.280935	-0.154368	0.167625	-0.0803508	-0.367634	-0.184495	-0.056843	0.0279505	-0.162738	-0.0377737	0.0191053	0.195626	-0.1102	-0.00706495
PLG	4150-75	2	0.00305426	-0.27735	-0.512095	0.106395	-0.0962425	0.134622	0.157266	0.160281	0.103846	0.0013037	0.205777	0.0434864	0.123157	-0.0803768	0.0208612	-0.0846945
TGFB2	4156-74	2	-0.00644586	-0.118032	0.232751	-0.019294	-0.0346147	-0.0231668	-0.052664	-0.0177569	0.0215847	0.00426301	-0.0355908	-0.0354777	0.0604783	0.100814	-0.0430334	0.0346993
EIF4EBP2	4184-43	2	0.000166929	-0.0912829	0.167587	-0.0467486	-0.000296018	-0.0455108	-0.0692192	-0.0311456	-0.0302636	0.0261609	-0.0222609	-0.000472641	0.0220067	0.0649524	0.0969081	0.0147762
ANP32B	4194-26	2	-0.00421697	-0.0464155	0.241196	-0.133373	-0.0614712	-0.0819582	-0.169409	-0.305281	-0.196471	-0.029678	-0.250004	0.0531847	-0.00287618	0.147298	0.0257059	-0.0793296
SYNCRIP	4224-7	2	0.0284262	0.0310456	-0.825165	0.0918306	-0.0701526	0.156948	0.302807	0.260912	0.146714	0.00698555	0.30661	0.0800975	0.0908956	-0.193515	0.117194	-0.172353
PES1	4267-81	2	0.0128948	0.00348498	0.22591	-0.025782	-0.0363794	-0.0400145	0.00315104	0.016105	0.028055	0.048362	-0.00603889	-0.0111564	0.00822185	0.0652496	-0.162666	-0.00207311
PSMA2	4280-47	2	0.00303402	-0.237319	-0.593786	0.0341315	-0.0760168	0.151001	0.128993	0.125291	0.0526745	0.00348971	0.110231	-0.0346894	0.0351784	-0.111445	0.162105	-0.0521838
RBM39	4284-18	2	0.010036	-0.105833	0.222983	-0.0891318	-0.0803218	-0.0349937	-0.0718845	-0.149827	-0.0453493	-0.0343108	-0.211488	-0.00472521	0.0252145	0.0989236	-0.0370609	0.038882
TK1	4301-58	2	-0.00891395	-0.23308	-0.571455	0.0922258	-0.112056	0.129722	0.164833	0.128153	0.0747816	-0.0288533	0.150614	0.036152	0.0828132	-0.108557	0.104971	-0.0346567
DYRK3	4359-87	2	-0.0311202	-0.189829	-0.413336	0.0457328	-0.0618021	0.109087	0.118071	0.0983804	0.0479205	-0.0187699	0.124382	-0.000347349	0.0359203	-0.0794716	0.0733566	-0.0379883
FGF12	4392-54	2	0.00564183	-0.103365	0.242357	-0.0057379	0.03768	-0.0310257	-0.0900987	-0.0354401	0.0205735	0.019275	-0.080604	-0.0315572	0.033217	0.0762008	-0.0568988	0.0527616
IFNL2	4397-26	2	0.00210352	-0.20411	0.267575	-0.0325829	0.0115529	-0.0503674	-0.125536	-0.08488	-0.0178238	-0.00179411	-0.0779144	-0.0411397	0.0388538	0.0854305	-0.0478756	0.0376484
BCL2L1	4423-77	2	0.0337303	0.0927639	-0.828217	0.071257	-0.0924044	0.19216	0.349717	0.301268	0.16412	0.0171505	0.34743	0.0893343	0.0961082	-0.230619	0.0957053	-0.17802
ENTPD3	4436-1	2	0.0196923	-0.181908	-0.789141	0.0992936	-0.156838	0.20632	0.277857	0.235545	0.15222	-0.0146724	0.290604	0.0656373	0.136129	-0.162465	0.119843	-0.132808
LRRTM3	4453-83	2	-0.0117991	-0.112466	0.19877	-0.0284308	-0.0144561	-0.00607445	-0.0576096	-0.0386392	-0.0104647	0.00147684	-0.0387346	-0.00941091	0.0432913	0.0760297	-0.0683136	0.031272
SPHK2	4468-21	2	-0.00811937	-0.0189538	-0.340419	0.153794	-0.0577388	0.111566	0.196082	0.166123	0.0754162	0.00464294	0.204618	0.032732	0.0790897	-0.128683	0.0630645	-0.0499469
C3	4480-59	2	-0.0551666	-0.0214263	-0.286994	0.186419	-0.20971	0.109446	0.262302	0.124453	0.145518	-0.00648007	0.00882808	0.0788447	0.183204	-0.0512929	-0.0785312	0.0577005
IL11	4493-92	2	0.0231443	0.0957295	0.281712	-0.0171758	-0.00832785	-0.0370449	0.00138501	0.0376974	0.0200444	0.0238037	-0.00739345	-0.0535992	0.0170002	0.0816958	0.0101516	0.0323762
CBX5	4540-11	2	-0.0250621	-0.230191	-0.727321	0.132235	-0.121668	0.191878	0.235572	0.19824	0.131611	-0.0357486	0.247561	0.0539172	0.126545	-0.17479	0.0618205	-0.0683271
ADGRG5	4551-72	2	0.00270263	-0.047635	-0.224259	0.057052	0.0373301	0.0335475	0.0627426	0.0675795	0.00982763	0.00879477	0.0434496	-0.0152988	0.0281015	-0.0781645	0.122451	-0.0334554
IL34	4556-10	2	0.0179233	-0.238511	-0.870276	0.115107	-0.11669	0.185496	0.228042	0.180029	0.120982	-0.0348841	0.260609	0.0834681	0.10603	-0.144517	0.106099	-0.132126
KIRREL3	4557-61	2	-0.0410848	-0.0476274	0.206157	-0.0148243	0.0791833	-0.0393025	-0.172407	-0.161626	-0.0116869	-0.0378528	-0.0999821	-0.0222342	0.113233	0.0785896	0.00844734	0.0138388
KYNU	4559-64	2	0.0131654	0.0353697	-0.223851	0.112313	-0.155909	0.113094	0.222933	0.143332	0.0488095	-0.0210276	-0.0737014	-0.0483373	-0.0330182	-0.145331	0.0546127	0.286895
NXPH1	4562-1	2	-0.0204658	0.0481605	-0.50689	0.153626	0.149903	0.0796369	0.140883	0.18407	0.0693979	0.038464	0.192954	-0.0273919	0.106469	-0.0931822	0.0440661	-0.111886
PLCG1	4563-61	2	-0.0270808	0.0222511	-0.55945	0.32939	-0.0265046	0.192507	0.280789	0.252839	0.129244	-0.0109614	0.196067	0.00153951	0.0895938	-0.247486	0.0833924	0.0643677
SH2D1A	4567-82	2	-0.0150265	-0.0145386	0.215258	0.0278733	-0.0363891	0.0166522	-0.00351055	0.0143229	0.00875382	0.00597568	-0.0712012	0.000309099	0.0334286	0.0421029	-0.0261214	0.0673706
IL6	4673-13	2	0.0489507	0.028632	0.174036	-0.0228727	-0.115036	-0.0445563	0.06454	-0.0499656	-0.0442151	0.0258823	-0.13473	-0.00996358	-0.06123	0.0434395	-0.0273746	0.0198605
CSF2	4697-59	2	3.16e-05	0.000535208	0.175844	-0.00980036	0.00168155	-0.0528475	-0.0417754	-0.0707122	-0.0789347	-0.0205553	-0.0789872	-0.0483199	-0.0593923	0.0098912	0.0205201	0.079524
APOD	4712-28	2	-0.000320065	-0.0491204	-0.692915	0.253651	-0.143395	0.31727	0.44826	0.385795	0.189822	0.0461878	0.37166	0.0559204	0.0846602	-0.287689	0.0492669	-0.132077
OLFM4	4769-10	2	-0.00978075	-0.143007	0.232226	-0.013295	0.00152211	-0.0318905	-0.0912291	-0.0743986	-0.00875322	0.0055213	-0.0851752	-0.0449664	0.0371015	0.0822749	-0.0485905	0.0610406
SERPINA6	4785-30	2	-0.0344618	0.0505906	0.105819	0.043127	0.0721674	0.0197112	-0.00708895	0.0527116	0.0301189	0.0174051	0.0422836	-0.0709936	0.00875059	-0.0217846	-0.0124812	0.0401118
LPO	4801-13	2	0.0626549	-0.0378938	0.165488	-0.0216925	0.0424518	-0.0833266	-0.186361	-0.0178334	-0.09179	0.0397688	-0.089175	0.0107985	-0.089328	0.183158	-0.0162352	0.0238762
COL8A1	4807-13	2	-0.00618946	-0.00913511	0.109835	-0.0275951	-0.0105465	-0.0341209	-0.0228057	0.000251275	-0.0224943	-0.0015323	-0.00113282	0.00408073	-0.0424355	0.0277252	0.0406077	-0.00518603
IL1A	4851-25	2	-0.0303503	-0.00625507	0.148088	0.0316503	0.0565848	-0.0365572	-0.044157	0.0080647	-0.00488383	-0.00320508	0.00861643	-0.0387646	-0.00223281	0.0010244	-0.00393862	0.0303728
CCL7	4886-3	2	0.0584245	0.0691204	0.247886	-0.0360199	-0.011975	-0.0330783	-0.0260906	-0.0792385	-0.0375857	0.0317552	-0.131162	0.0416273	-0.0256877	0.0861619	-0.0731198	-0.0182753
WNT7A	4889-82	2	-0.0041675	-0.0969491	0.184621	-0.00497701	0.0155487	-0.0504384	-0.0494884	-0.0405544	-0.0245315	-0.000817681	-0.0282539	-0.0063818	0.0232685	0.0332888	-0.0655526	0.0230935
POMC	4890-10	2	0.000880588	-0.169912	0.229213	-0.000412756	-0.0301366	-0.0689551	-0.0235467	0.00407808	-0.0180769	0.00359325	0.05889	-0.018441	-0.0309214	0.0851473	-0.0957394	-0.00436956
CASP2	4904-7	2	0.0285982	-0.0833819	0.181158	0.0257353	0.0112879	-0.0163084	-0.0285362	-0.0146234	-0.0223587	0.0126474	-0.00164033	-0.0137809	-0.0226142	0.0311569	-0.066781	0.0086331
LGALS8	4909-68	2	0.00110409	-0.0718677	0.190769	0.0369121	0.00634495	-0.0191054	-0.0265749	0.00900445	-0.0037312	-0.0201934	0.00498367	0.021683	0.00510342	0.0110433	-0.05274	0.0538101
PLA2G1B	4910-21	2	-0.0198455	0.000652387	0.155401	-0.0317125	0.113182	-0.0922465	-0.132826	-0.174203	-0.0379299	-0.330974	-0.136016	0.000326383	0.0338825	0.0750453	0.0134234	0.0226841
CCL19	4922-13	2	0.0250915	-0.0612606	0.173422	-0.0421643	-0.124057	-0.0270731	-0.0223512	-0.0814414	0.00280682	-0.0148021	-0.121744	0.0442875	-0.0202038	0.0662528	-0.200038	0.0597975
MMP13	4925-54	2	-0.0134176	-0.0254656	0.192874	-0.0606535	0.069859	-0.014016	-0.150745	-0.0974051	-0.0368289	0.0094345	-0.11858	-0.0149302	0.011807	0.0911202	-0.0474477	0.0031577
AGR2	4959-2	2	-0.0143269	-0.227132	-0.277078	0.0974493	-0.0538882	0.0875103	0.0801706	0.062611	0.0205269	-0.0597526	0.0857979	-0.00828044	0.0504056	-0.129381	0.347832	0.0179203
ATP5B	4965-27	2	0.026751	-0.0328597	-0.647092	0.0750191	-0.0983362	0.201185	0.269043	0.239407	0.133063	0.0182627	0.252846	0.0413744	0.0325297	-0.151791	-0.206228	-0.110818
C1QBP	4967-1	2	-0.0304802	-0.070385	-0.220979	0.252316	0.306956	0.13729	0.177681	0.224389	0.0890944	0.0540468	0.214786	-0.044189	0.0547411	-0.379358	-0.0465036	-0.0570728
CA2	4970-55	2	-0.00572806	-0.113524	0.177439	0.0233795	-0.0362335	-0.0387374	0.0239643	0.0159496	0.0227551	-0.018051	0.0556245	-0.00865083	0.0325635	0.030506	-0.0844665	0.0255614
DSC3	4981-6	2	-0.0155128	-0.11988	0.226828	-0.0529279	0.0187653	-0.104002	-0.124635	-0.0879195	-0.0596416	-0.00848393	-0.0660423	0.00758705	-0.0232861	0.0893519	-0.0250975	0.0462114
FABP5	4985-11	2	0.0308901	-0.00734793	0.140269	-0.00810914	-0.0137602	-0.0237565	-0.0145585	-0.0360055	-0.0238327	-0.00267074	-0.0410605	0.0161151	-0.0406553	0.0320801	-0.22975	0.00393094
PTK2	4986-59	2	0.00283848	-0.0319296	0.17985	0.00350448	-0.00118952	0.0062977	-0.0411433	0.000808204	-0.00716843	0.00205748	-0.0174843	-0.0195416	0.0113492	0.0126827	-0.0350064	0.0378992
FGFR4	4988-49	2	-0.00705614	0.00763356	0.185922	-0.0342395	-0.0278736	-0.0451267	-0.00118997	0.0238289	-0.000905964	0.0298943	0.0132712	-0.0283062	-0.0118723	0.0528048	-0.0213573	0.0136408
GPC5	4991-12	2	-0.0715932	-0.0229497	0.139204	-0.0191663	0.125485	0.0147949	-0.146895	-0.0209647	0.040186	-0.0210841	0.0194388	-0.0492716	0.110732	0.0312723	-0.0827762	-0.0157507
EIF4A3	4997-19	2	-0.0112184	0.0308608	0.255737	-0.00862086	-0.0390742	-0.0347819	0.0274922	0.0430244	0.0109711	0.0364771	0.0297537	-0.0946136	0.00531625	0.0285109	-0.00584462	0.00747174
MAPK13	5006-71	2	-0.026789	-0.0425139	0.167342	0.0150777	-0.0320908	-0.0110513	-0.0201658	-0.0119656	-0.0315147	-0.00659542	-0.089353	-0.042136	0.0153258	0.0301143	-0.0151827	0.07355
SOD2	5008-51	2	-0.0344762	-0.2456	-0.49443	0.0561788	0.0953326	0.105098	-0.00315401	0.251903	0.192552	-0.0304478	0.329721	0.0325737	0.244112	-0.0397408	0.0673814	-0.0999463
NAMPT	5011-11	2	0.00788222	0.0553714	0.191165	0.0796469	0.0404957	-0.0665809	-0.0464555	0.0379205	-0.0607376	0.0560521	-0.0900399	-0.0172599	-0.0677234	0.0617121	-0.0526059	0.0946011
RB1	5024-67	2	0.000239119	-0.205613	-0.551417	0.177326	-0.14686	0.16901	0.261108	0.222197	0.133934	-0.0176008	0.253878	0.0449533	0.0935003	-0.144442	-0.0308286	-0.0223818
RPS3	5026-66	2	-0.0541504	-0.0591575	0.212762	0.00778234	0.0115713	-0.0468838	-0.0172729	0.0199642	0.0280401	0.000157818	-0.0141258	-0.0360831	0.0163191	0.0236412	-0.00425344	0.0630214
SSRP1	5032-64	2	-0.0296505	-0.0969698	0.177013	0.0302948	0.0315939	-0.0325709	-0.0311769	-0.0219724	0.00226207	-0.00237836	-0.0365549	-0.0105901	0.0205951	-0.00250221	-0.0354583	0.0495241
CD244	5063-12	2	-0.00637892	-0.0963021	0.195861	-0.0810243	-0.00848686	-0.0597955	-0.107275	-0.123786	-0.0431942	-0.0264654	-0.0911815	-0.0139072	-0.0186858	0.0858449	-0.0181301	0.0151005
CD83	5065-8	2	-0.0201866	-0.0675409	0.214982	-0.00804386	0.083619	-0.0721589	-0.106923	-0.166459	-0.0391399	-0.0321582	-0.150246	0.0119695	0.0199811	0.00242988	-0.0850194	0.0786075
EPHA10	5076-53	2	-0.00451993	-0.0852006	0.222288	-0.10766	0.104605	-0.0786168	-0.237612	-0.182706	-0.000820187	-0.0575875	-0.0826336	-0.00553043	0.0786293	0.115468	-0.076578	-0.0219299
IL20RA	5085-18	2	0.0222397	-0.0844933	0.323897	-0.115313	0.0314351	-0.114116	-0.204598	-0.205728	-0.0769294	-0.0316039	-0.134845	-0.0344851	-0.0629128	0.147372	-0.145948	-0.0165309
KIR2DL4	5095-21	2	-0.00326043	0.0299597	0.244226	-0.0162824	0.0101962	-0.0449389	-0.017492	-0.0103275	-0.00437489	0.0185293	-0.0639363	-0.226361	-0.0379224	0.00402773	-0.0649152	0.0842731
KIR3DL2	5096-51	2	0.00977071	-0.163551	0.251865	-0.0118555	0.00242664	-0.0891357	-0.0698352	-0.0333382	-0.0264452	0.0102059	-0.0420431	-0.0407684	-0.0205446	0.0815916	-0.0427001	0.0328991
KIR3DS1	5097-14	2	0.00146962	-0.0855093	0.260454	0.00162828	-0.00377756	-0.0489455	-0.0281152	0.0101188	-0.00198337	0.0198977	0.00754604	-0.00489369	-0.00137403	0.0607097	-0.0664409	0.0282215
SCARB2	5100-53	2	-0.0249267	-0.197314	0.258368	-0.00315522	0.00398862	-0.0537187	-0.0983878	-0.0415515	-0.0112528	-0.00832094	-0.0294513	-0.0401365	0.0103739	0.0863344	-0.0273152	0.0595926
CD200R1	5103-30	2	-0.0219504	-0.109473	0.166365	0.00363632	0.00800736	-0.051453	-0.108205	-0.0131994	0.0167491	-0.00391729	0.017921	-0.0251487	0.0460972	0.0642678	-0.0275425	0.0454652
NOTCH2	5106-52	2	0.0222467	-0.080913	0.154576	0.000491245	-0.0489424	-0.0407327	0.0275895	-0.0526076	-0.0639761	-0.0179421	-0.00888124	0.0251853	-0.0258521	0.00178624	-0.0285759	0.0248252
TGFBR2	5133-17	2	0.00229466	-0.108713	-0.211057	0.0800164	-0.0622067	0.0727691	0.100536	0.11019	0.0515499	-0.00071909	0.134637	0.00526162	0.0288108	-0.0557777	0.0095336	-0.0389336
TNFRSF12A	5138-50	2	0.0224072	-0.0138751	0.173775	-0.0246937	0.00382463	-0.0668869	-0.0623667	-0.0613749	-0.0524117	0.00448895	-0.0674667	0.0248893	-0.0255399	0.0707545	-0.0545093	0.0187322
PRKAA1 PRKAB1 PRKAG1	5183-53	2	-0.0125861	-0.111168	0.224194	0.00508522	0.00877184	-0.0338116	-0.0257567	0.0210386	0.000432804	0.0218536	0.0323778	-0.00173945	0.0418523	0.0508991	-0.025556	0.039617
PDE9A	5201-50	2	0.00981732	-0.104848	0.135245	-0.0249374	-0.0295641	-0.0641303	-0.00846112	-0.0653865	-0.0243455	-0.0192322	-0.00435855	0.0134576	-0.0546115	0.0338922	-0.0472945	-0.0245581
PSME3	5204-13	2	-0.00750051	-0.118283	0.169929	-0.0228248	-0.00103439	-0.0786967	-0.0215283	0.00485082	0.00987847	0.0203406	0.0262272	0.0168276	0.0115325	0.0504524	-0.0689503	0.0140276
CSNK2A1	5224-20	2	-0.0197281	0.113857	0.187778	0.0286431	0.128477	-0.0367145	-0.0315357	-0.00311234	0.0293902	0.0506128	-0.0284783	-0.0267259	0.0070498	-0.00415409	-0.448365	0.0302248
PDK1	5227-60	2	-0.00754471	0.030515	-0.18328	0.0880593	-0.0127896	0.0298387	0.135878	0.141778	0.0503446	0.0253363	0.178901	0.0367069	0.00544475	-0.0687989	-0.0170551	-0.0868417
ABL2	5261-13	2	-0.0297861	-0.0489348	-0.175136	0.0257085	-0.00407453	0.0756388	0.0583004	0.0551372	0.0196873	0.0121598	0.00579049	-0.0378436	0.00731851	-0.0558192	-0.133516	-0.00898843
CPE	5343-74	2	0.00108965	-0.19566	-0.552187	0.0272873	-0.0723551	0.122438	0.121134	0.150343	0.0561541	-0.0136157	0.196503	0.0144939	0.0197124	-0.102071	0.0878074	-0.0849175
CKAP2	5345-51	2	0.00312796	0.0676096	-0.493672	0.326629	0.231614	0.517449	0.393681	0.384005	0.140489	0.0345055	0.363481	-0.0315217	0.0147594	-0.681214	0.0486562	-0.0274488
CDH15	5410-53	2	-0.04869	-0.104426	-0.357073	0.241099	-0.109835	0.166616	0.322332	0.277646	0.130348	0.0390825	0.284235	0.00631993	0.0277956	-0.213536	-0.00781435	-0.0190041
PRKCG	5476-66	2	-0.00422519	-0.0387849	0.200925	-0.018062	-0.0513356	-0.0783895	-0.0159131	-0.242073	-0.077774	-0.0893573	-0.157916	-0.0185202	-0.000928645	-0.00201014	-0.00256703	0.0582355
SNRPF	5494-52	2	-0.0358779	-0.022007	-0.176082	0.00699256	0.118501	0.379465	-0.0756733	-0.0257017	-0.0237048	-0.00357461	-0.00548048	-0.0377694	0.0537586	-0.105468	0.0086893	-0.00326064
RYK	5583-62	2	0.00447593	-0.0155908	0.100711	0.00698549	0.0729828	-0.0347957	-0.0224817	-1.17e-05	-0.0208526	-0.021754	0.0056612	-0.0180446	-0.0297738	-0.00646445	0.019411	-0.0145151
HPSE	5604-30	2	0.0072254	0.0268647	0.195869	0.025196	-0.0382681	-0.0501076	0.0842579	0.0913887	0.0590169	0.039284	0.0897255	-0.00458934	-0.0082582	0.0056854	-0.104701	-0.0171347
MFNG	5605-77	2	0.0326451	0.00390108	0.186043	-0.0586681	0.0909249	-0.0933621	-0.158031	-0.121575	-0.0724491	0.0281317	-0.14125	-0.0244943	-0.070048	0.0507177	-0.00574362	0.0276156
FAM172A	5615-62	2	-0.0261456	-0.0457997	0.0922011	0.00375574	-0.0725751	-0.0102005	0.0247832	0.0281766	0.045604	0.00271204	0.0628248	0.0263438	0.0367648	0.0337277	0.0287365	-0.0249939
NETO1	5639-49	2	0.0217729	-0.193844	-0.247391	0.0495674	-0.096013	0.0613062	0.105617	0.111983	0.0571648	0.0101125	0.112022	0.0159171	0.0112923	-0.0284465	0.0532218	-0.0332394
LCN8	5643-2	2	0.0197083	-0.0197304	0.106916	0.00822811	0.0364211	-0.0335747	-0.0200855	0.0137326	0.0049095	0.0134267	0.0197951	-0.00480797	-0.0277788	0.0342831	-0.0289814	-0.00395863
DEFB106A	5664-57	2	-0.00321121	-0.201864	-0.356931	0.0435356	-0.133193	0.0808423	0.147405	0.123223	0.11195	-0.0314919	0.193045	0.0407104	0.0399427	-0.060817	-0.033121	-0.0712962
IFNL3	5713-9	2	0.0468881	-0.106913	0.202177	-0.0522826	-0.014876	-0.0563842	-0.0918192	-0.116966	-0.0423056	-0.0278272	-0.0987781	-0.0169621	-0.0392174	0.0687462	-0.0971843	0.0328767
INSL3	5723-4	2	0.0102105	-0.156005	-0.433264	0.0543084	-0.0191032	0.0856644	0.104674	0.0571776	0.00660323	0.00910728	0.125351	0.0169054	-0.0980419	-0.0729809	-0.0604939	-0.100906
SPAG11A	5726-49	2	0.0264513	-0.203108	-0.622575	0.0683552	-0.113234	0.120755	0.204963	0.176249	0.064001	-0.0183411	0.217712	0.058407	0.00929852	-0.123814	0.173752	-0.107479
KRTDAP	5739-75	2	0.0346165	-0.0638993	-0.369834	0.0822816	-0.101726	0.14754	0.193499	0.169847	0.0653672	0.0147352	0.172807	0.0515235	0.0197834	-0.086616	0.012193	-0.0924924
PI15	5745-64	2	-0.0114343	-0.268642	-0.63849	0.181487	-0.109598	0.156635	0.210243	0.214784	0.123128	-0.0124458	0.276532	0.0504984	0.091757	-0.146848	0.0480174	-0.0820539
LETMD1	5751-14	2	-0.0363644	-0.191133	0.292295	-0.028882	0.0108887	-0.0627506	-0.095187	-0.0610811	-0.0152462	-0.0103229	-0.0101254	-0.0176982	0.0110254	0.0852158	-0.0869425	0.0361836
FAM19A1	5753-21	2	0.0320363	-0.205933	-0.385364	-0.0215322	-0.183881	0.123183	0.0884381	0.0713624	0.0576481	-0.0309002	0.122106	0.0425685	-0.00815826	0.0279271	0.0851343	-0.0702568
AFP	5792-8	2	0.0271543	0.112592	0.263274	-0.0405045	0.0901849	-0.0906451	-0.0149675	-0.0548678	-0.0122307	0.0284272	-0.0189861	-0.0692113	0.00287348	0.0436691	-0.0559316	-0.0301898
NGF	5801-72	2	0.0305864	-0.103275	0.157936	-0.0573539	-0.0115791	-0.0471314	-0.0670099	-0.0658376	-0.0448002	0.0144775	-0.0847761	0.0149057	-0.0324092	0.0614777	-0.0612927	0.0352148
IL9	5834-18	2	0.0173162	-0.0822656	0.177096	-0.0983803	-0.0340623	-0.0920282	-0.0752777	-0.155561	-0.107031	-0.0167525	-0.132736	-0.0010434	-0.118563	0.0643705	-0.0675665	-0.0130775
MAPT	5854-60	2	-0.00760137	-0.064731	0.279416	0.0340775	0.0135495	-0.0301323	-0.0177528	0.00749298	0.0168597	0.023506	0.0218615	-0.00277682	0.0241268	0.0456395	-0.0945886	0.0218496
ARG1	5867-60	2	-0.0131806	-0.0615655	-0.107214	0.00438357	-0.000731636	-0.0244266	0.0215321	0.0205054	0.003574	-0.000744667	0.029828	-0.0643291	-0.0168414	-0.00522953	0.0755637	-0.00881781
GRP	5897-58	2	-0.00185956	-0.109162	0.2062	-0.0502756	0.0146898	-0.0720745	-0.0373338	-0.00296428	-0.00722323	0.00128306	0.0356437	-0.0281496	0.0168791	0.0596069	-0.0469439	-0.00467319
HSPA8	5903-91	2	0.0198817	0.180784	0.306564	-0.010519	0.0122399	-0.0720263	-0.08382	-0.110214	-0.127206	0.0405384	-0.410987	-0.0931902	-0.0803615	0.0709213	0.00682484	0.246711
WISP3	5927-4	2	-0.00423124	-0.100163	-0.243981	0.0609797	0.0556966	0.0485126	0.0956613	0.103902	0.0335857	0.0184847	0.147671	-0.0195187	0.0111528	-0.0494035	0.00319106	-0.0821625
TNFSF12	5939-42	2	-0.0342379	-0.0736251	0.250668	-0.142766	0.203318	-0.118646	-0.345533	-0.0936874	0.0361801	0.0493423	0.0434043	-0.0575731	0.0573368	0.187385	-0.00241097	-0.203109
SST	5957-30	2	-0.0969604	-0.0413147	0.30849	-0.0177767	0.1511	-0.0941015	-0.224386	-0.145292	-0.073846	0.0158027	-0.106468	-0.0408061	0.0410271	0.113789	-0.0150008	0.0220231
C21orf33	5981-6	2	0.00358723	-0.158387	-0.423656	0.0793071	-0.0245449	0.14354	0.128853	0.120296	0.080618	-0.000968702	0.169804	0.04641	0.0446337	-0.13319	0.00748079	-0.0455199
TNFSF14	5988-49	2	-0.00257094	-0.188111	-0.659353	0.145303	-0.135022	0.200847	0.279154	0.227223	0.118151	-0.0550108	0.252273	0.0507875	0.062743	-0.186463	0.0443568	-0.0394399
UTS2	6020-52	2	0.0108297	-0.199237	-0.871872	0.145494	-0.11827	0.199894	0.257029	0.202797	0.121524	-0.0192509	0.268913	0.0736864	0.0857819	-0.180666	0.105852	-0.130712
RLN3	6027-31	2	-0.0285875	0.125744	-0.198266	0.195031	0.0148285	0.122327	0.202833	0.217321	0.0764039	0.0357101	0.172727	-0.0443863	0.0447256	-0.145861	0.0277165	-0.0187876
ST6GAL1	6035-2	2	0.00583317	0.137236	0.372689	0.0040146	0.0282194	-0.0707641	-0.0123989	-0.0105132	-0.0145385	0.0320801	-0.130796	-0.092339	-0.0380581	0.0340094	-0.074499	0.077578
ACPL2	6079-59	2	-0.0372395	-0.115876	-0.189641	0.164298	-0.0087919	0.096151	0.06686	0.0877532	0.0670149	-0.0183459	0.101726	0.041791	0.0898713	-0.063346	0.0508224	0.0260174
PCSK2	6117-4	2	0.0168963	0.085851	0.27264	-0.0870456	0.0974989	-0.0773226	-0.215303	-0.144908	-0.0999947	0.0200399	-0.252325	-0.0030266	-0.0210356	0.120943	-0.014095	0.102834
TP53	6123-69	2	-0.0223757	-0.0218123	0.217796	0.00582535	0.0491946	-0.0808805	-0.0826368	-0.0689576	-0.0298882	-0.00422224	-0.100731	-0.0291834	-0.0423604	0.0299412	0.0275711	0.0657558
TP53	6168-11	2	0.039832	-0.156831	-0.569786	-0.0227836	-0.0109414	0.114391	0.119495	0.0112642	0.027512	-0.0260649	0.0589277	0.0276338	0.00537006	-0.219457	0.0754187	-0.071893
PSAP	6207-10	2	-0.0474313	0.0128073	0.287892	-0.0908552	0.227086	-0.148923	-0.353858	-0.226191	-0.0807377	0.0409929	-0.270858	-0.0304663	-0.0616423	0.173335	0.0144106	0.0572488
IFNA5	6210-100	2	0.00296567	-0.264906	-0.635908	0.0831485	-0.0650813	0.128888	0.175495	0.170986	0.0865583	-0.0221179	0.260796	0.0529771	0.0726805	-0.114428	0.0235145	-0.132622
IFNA8	6214-84	2	0.0132549	0.0421786	0.166328	-0.0201767	-0.0367574	-0.0573874	0.017031	0.00385937	0.0149277	-0.0109364	0.0403915	-0.0136462	0.0287391	0.0382155	-0.0160631	-0.00964993
SPACA1	6228-58	2	-0.00697707	-0.151221	0.170695	0.00218677	-0.0201941	-0.0394251	-0.023091	-0.0105986	-0.015431	0.0100296	0.0127734	0.00729679	0.00101509	0.054584	-0.0349653	0.00323904
PSG8	6238-55	2	0.0121685	-0.0453759	0.285225	-0.0156545	0.0264826	-0.0747604	-0.0379279	-0.00212117	-0.00342351	0.0151612	0.0158127	-0.0258144	0.00891181	0.0463462	0.0793066	0.00813077
PVRL2	6245-4	2	0.0606084	-0.207084	-0.394112	-0.0917613	-0.215865	0.0480592	0.0681521	-0.262728	-0.0520292	-0.113395	-0.100218	0.0931377	-0.0249075	-0.0086242	0.0256622	-0.103928
CYR61	6264-9	2	0.028593	-0.0501776	0.245034	-0.0549056	-0.0718105	-0.0470471	-0.0525767	-0.13719	-0.102354	0.0150498	-0.327666	-0.0271802	-0.103701	0.0851428	-0.0504279	0.131545
LEPRE1	6273-58	2	0.0168012	-0.0987331	-0.4947	0.125369	-0.0946075	0.143847	0.24474	0.241471	0.104815	-0.000363105	0.27365	0.053125	0.0738473	-0.142201	0.0191647	-0.117554
MCEMP1	6283-60	2	0.0266643	-0.131024	-0.85076	0.175418	-0.104915	0.214829	0.319005	0.25179	0.135487	0.00604751	0.265194	0.0201584	0.0641753	-0.213881	0.0950592	-0.119838
HEPHL1	6354-13	2	-0.0066052	-0.241746	-0.543799	0.0771062	-0.0451106	0.134631	0.139843	0.136431	0.0559	-0.0154074	0.192971	0.0270623	0.0347093	-0.119669	0.0636526	-0.0895285
DEFB128	6360-7	2	-0.00549065	-0.181307	-0.40182	0.0899451	-0.118041	0.127232	0.176971	0.153714	0.0831693	-0.0188931	0.191519	0.0298883	0.0485501	-0.0901093	0.0388766	-0.0846101
C2orf40	6362-6	2	0.0261063	-0.176404	-0.577289	0.0907267	-0.0769972	0.157345	0.199187	0.164875	0.107886	-0.00437161	0.228243	0.0695909	0.0417143	-0.135614	-0.00373492	-0.125686
DEAF1	6369-82	2	0.0508697	0.327027	-0.427565	0.236954	0.032272	0.246459	0.469604	0.438686	0.183351	0.10733	0.390054	0.042522	0.0676851	-0.442154	0.076203	-0.106775
MANBA	6382-17	2	-0.0306039	-0.0219926	0.2933	-0.0929213	0.234812	-0.111221	-0.442577	-0.168692	-0.066851	0.0395744	-0.215194	-0.0773279	0.00974075	0.141487	0.00598352	0.147466
GPHA2	6395-58	2	0.0154611	-0.249566	-0.539265	0.0177363	-0.134452	0.145686	0.153488	0.137065	0.0666633	-0.0248202	0.188954	0.046763	0.0374642	-0.0724441	0.0706238	-0.104388
PSG2	6405-74	2	0.0210101	-0.137947	-0.265214	0.0562976	-0.0128051	0.0709001	0.0518703	0.0538113	-0.000131865	-0.0180598	0.0877635	0.0445805	0.0245867	-0.0571309	0.238051	-0.0394668
AOC2	6434-18	2	0.00582569	-0.0303789	0.166856	-0.0709375	0.0152029	-0.0891334	-0.167539	-0.0694603	-0.0492295	0.0713636	-0.0820433	0.0140947	0.00432222	0.149026	-0.0564745	-0.0286164
PTX3	6447-73	2	0.00276847	-0.21795	-0.363124	0.0969352	-0.0511003	0.118786	0.124737	0.0547374	0.0504624	-0.0307243	0.110679	0.0446884	0.0304524	-0.0871404	0.0321037	-0.0673831
FABP6	6450-8	2	-0.0163902	-0.125153	0.237864	-0.0341155	-0.051952	-0.0686525	-0.058875	-0.0414433	-0.0142177	-0.00603015	-0.0190116	-2.1e-05	-0.0134728	0.0718976	-0.000543684	0.0292679
ARHGDIA	6454-38	2	0.0169165	-0.00653917	-0.322576	0.169487	-0.108861	0.133224	0.274037	0.251167	0.106969	0.0464035	0.202281	0.0161349	0.00658199	-0.128493	0.00808301	-0.0286725
HAPLN4	6455-52	2	-0.00272996	-0.130925	0.199358	-0.0332176	-0.0352024	-0.0422591	-0.0520836	-0.0468275	-0.0126348	-0.0209423	-0.0510295	-0.0225989	0.012608	0.0619812	-0.00538407	0.0448455
QRFP	6463-59	2	0.0143553	-0.159019	-0.44895	0.0622282	-0.0590086	0.096717	0.144755	0.135724	0.0810154	-0.00400948	0.185861	0.0436833	0.0444836	-0.107505	-0.00808186	-0.0928937
TAC4	6468-37	2	-0.000410093	-0.246335	-0.623566	0.0799894	-0.112749	0.141043	0.212696	0.199856	0.102554	-0.023411	0.262087	0.0395216	0.0543645	-0.157138	0.0758102	-0.0844133
CFHR4	6471-53	2	0.0196247	-0.0257217	-0.107516	0.0377339	0.0172872	0.0127223	0.0440691	0.0675097	0.0482107	0.0281394	0.0872666	0.0328693	0.0722152	0.0310094	-0.00169804	-0.153998
BPIFA1	6473-55	2	-0.00918821	-0.214103	-0.558281	0.134855	-0.145599	0.179978	0.246634	0.214155	0.109166	-0.0169705	0.242089	0.0348138	0.0521313	-0.128141	0.0499736	-0.0513706
SPACA5	6494-60	2	-0.0272355	-0.0946485	0.159174	0.021103	0.0333909	-0.0435062	-0.0391903	-0.0114298	-0.0348065	-0.0012751	-0.0123749	-0.0154731	0.00929257	0.0071195	-0.00325951	0.0403543
EDN1	6495-14	2	-0.0210968	-0.125204	0.216949	-0.0257276	-0.0383196	-0.0586202	-0.0512119	-0.0565609	-0.0194797	0.0121515	-0.0471345	-0.0592247	7.66e-05	0.0763111	-0.0467509	0.0239951
LOXL2	6504-65	2	-0.00686463	-0.113007	0.193809	-0.0281758	-0.0911588	-0.0497206	-0.0212554	-0.0476707	0.00379376	-0.0132945	-0.0564873	-0.00704564	-0.00373989	0.0814797	0.0323058	0.0510631
RNF128	6510-56	2	-0.011799	-0.0206595	-0.206337	0.137422	0.104613	0.124765	0.10709	0.117604	0.0172274	0.0305944	0.116923	-0.0243333	0.0121166	-0.107708	-0.0126773	-0.0462176
OBP2A	6526-77	2	0.0100648	-0.128242	0.180783	-0.00573844	-0.0428949	-0.0255923	-0.0175797	0.00349417	-0.00500827	0.00483809	0.000703721	0.0137971	-0.00719026	0.068216	-0.112385	0.0161285
TRIL	6527-1	2	-0.0187564	-0.265363	-0.486367	0.118408	-0.098902	0.0753801	-0.0260581	0.0281936	0.0620356	-0.0379387	0.0512938	0.0710714	0.0281659	-0.0320459	0.0498941	0.0352444
EXTL2	6528-95	2	0.020895	-0.118739	-0.382347	0.201327	0.0564596	0.0950033	0.133564	0.145417	0.0634761	-0.00821618	0.166873	0.00537653	0.0490053	-0.152495	-0.0842218	-0.0450441
PROL1	6530-63	2	-0.035709	-0.124516	0.259421	0.0130126	-0.00592831	-0.042062	-0.039668	-0.0316236	-0.0119689	-0.00173214	-0.0369604	-0.0437708	0.0288474	0.0406099	-0.0275744	0.0489128
FAM162A	6531-29	2	-0.00639502	-0.0813426	0.27063	-0.0553008	-0.0469428	-0.0787305	-0.0397082	-0.0491195	-0.0250345	-0.0182804	-0.0512331	-0.0259823	-0.00956165	0.0981607	-0.00992002	0.0286386
DNASE2B	6533-20	2	-0.00950855	-0.146177	0.231035	-0.0350999	-0.0204277	-0.046732	-0.0631084	-0.0490911	-0.00440612	-0.026924	-0.00945509	0.00341392	-0.00686105	0.0600304	-0.0788704	-0.0030446
PLBD2	6536-54	2	-0.0145153	-0.0920859	-0.308711	0.124087	-0.0408074	0.110059	0.186165	0.193438	0.0832817	0.0244433	0.211314	0.00360885	0.0571926	-0.130937	0.0115826	-0.0475947
KIAA2013	6538-90	2	-0.0686173	-0.147938	0.221283	0.0106339	0.0459452	-0.0417387	-0.0981588	-0.0487146	0.0073261	-0.015991	-0.0490156	-0.0316689	0.0408827	0.0480331	-0.0389762	0.0608732
PRNP	6545-58	2	0.0046956	-0.192751	-0.457845	0.111437	-0.122823	0.141715	0.233945	0.215368	0.138769	0.00270497	0.258725	0.0379289	0.059743	-0.121481	-0.15055	-0.0874427
SERPINA12	6551-94	2	0.0204542	-0.0371163	-0.110385	0.0561504	0.00191791	0.0379898	0.0651127	0.122317	-0.0373782	0.0569699	0.0701045	0.0316704	0.0215925	-0.0131748	0.0578568	-0.0306614
COLEC10	6558-5	2	-0.0332115	-0.276411	-0.50808	0.0983336	-0.0358598	0.140768	0.0804122	0.0874733	0.0302164	-0.0653534	0.153655	0.0489558	0.0557846	-0.159737	0.25281	-0.0223093
TNMD	6578-29	2	-0.00935599	-0.157903	-0.236818	0.0829648	-0.0752579	0.0784479	0.0870342	0.0737474	0.0482838	-0.0172659	0.101198	0.0177144	0.0359234	-0.0392699	0.0136182	-0.055181
HRC	6584-1	2	-0.0156312	-0.0767351	0.140664	0.0283464	-0.0057775	-0.0239294	-0.0249777	-0.0383697	-0.0253552	-0.01264	-0.01556	0.0132879	-0.0115279	0.0146123	-0.0237664	0.0339884
ADAM11	6586-19	2	-0.0216113	-0.00400749	0.205119	0.0323886	0.245115	0.0799799	-0.246818	0.0333272	-0.0545171	0.0351054	-0.0562168	-0.0181919	0.0150445	0.074004	-0.0508082	0.0802723
LRFN5	6587-6	2	0.0132696	-0.20808	-0.77856	0.0971656	-0.165462	0.198185	0.291117	0.240427	0.125785	-0.0352041	0.306482	0.081146	0.0747244	-0.167238	0.0962046	-0.0999756
GALNT3	6593-5	2	-0.0162985	-0.130216	0.207946	-0.00961505	-0.0179089	-0.0623351	-0.0586906	-0.0188311	-0.0104456	0.00478033	-0.0215704	-0.0564523	0.0135619	0.0571726	-0.00379861	0.0346773
SAYSD1	6594-64	2	0.000864907	-0.212807	-0.223761	0.115455	-0.104662	0.0973059	0.132449	0.142591	0.0962521	-0.0166902	0.170341	0.0264133	0.0237726	-0.0730745	-0.00256986	-0.00695436
RELL2	6600-70	2	0.00828253	-0.110842	-0.241768	0.0771163	-0.0604285	0.0645513	0.104644	0.105747	0.0351035	-0.0371756	0.134667	0.0441148	-0.0158836	-0.083082	0.00629193	-0.0213468
NDNF	6604-59	2	-0.0166074	-0.188573	-0.300955	0.0862794	-0.0998743	0.108758	0.173872	0.213823	0.11146	0.00663862	0.238633	0.014982	0.0608551	-0.0765353	0.0462572	-0.0608267
KDELC1	6611-8	2	0.0183734	-0.132558	-0.514914	0.0370132	-0.225424	0.187215	0.228826	0.142554	0.0792677	-0.0439942	0.144083	0.061285	0.00244415	-0.0617876	0.0764811	-0.0630708
FCRL6	6617-12	2	-0.0039719	-0.257439	-0.614502	0.127707	-0.175199	0.164267	0.215656	0.136437	0.0858753	-0.0198914	0.177156	0.016515	0.0469295	-0.123925	0.0732435	-0.0626848
RLN2	6621-10	2	-0.00490271	-0.108233	-0.367887	0.114674	-0.0052624	0.0952923	0.169195	0.031171	0.0370891	-0.0417707	0.129324	0.0737552	0.0409308	-0.179042	-0.00560296	-0.0533408
WNT11	6624-94	2	-0.00422269	-0.139318	-0.360898	0.12016	-0.0924556	0.103745	0.193715	0.163669	0.0823181	0.00413607	0.180834	0.0344071	0.0671537	-0.124933	0.0727847	-0.0479532
ATAD1	6625-31	2	0.0176784	0.0618675	0.165896	0.0180338	-0.0785267	-0.0635628	0.0788238	0.0393805	-0.00512842	0.026133	0.0347634	0.048644	-0.0406461	0.0201802	-0.0318983	-0.00667715
CHST12	6626-81	2	-0.0222335	-0.174565	0.305788	-0.0165913	0.0135817	-0.154022	-0.275473	-0.226583	-0.0820401	0.0302363	-0.334528	-0.0801764	-0.0507404	0.239165	0.020227	0.148586
COL9A1	6631-17	2	0.00046992	0.0379121	0.154981	0.0293221	-0.0447288	-0.037973	0.107005	0.118994	0.0731787	0.0463721	0.114078	-0.00246872	0.0150097	-0.0168807	-0.0784869	-0.0264229
UPK3BL	6633-43	2	0.0231961	-0.206916	-0.718102	0.0745009	-0.115885	0.124005	0.22464	0.175878	0.0819174	-0.020583	0.26838	0.0838187	0.0438617	-0.14168	0.0837289	-0.135476
ALPPL2	6706-18	2	-0.00252229	0.0266445	0.118578	-0.0205341	0.0523601	0.00412304	-0.0364205	-0.0197067	0.00939579	0.0258574	-0.00758637	0.00462175	-0.00414175	0.0323301	-0.224945	0.00805437
ALPPL2	6715-63	2	0.0313305	-0.0882856	0.181173	0.0218354	0.0239471	-0.0530868	-0.039606	0.0410594	0.0204774	0.0117509	0.0442665	0.0173129	0.0631253	0.0848335	-0.0728019	-0.0311323
C1orf162	6896-3	2	-0.102585	0.0223343	-0.36527	0.192894	-0.24536	0.151482	0.303276	0.172434	0.162347	-0.000490423	0.12441	0.10565	0.294533	-0.0536953	0.0849185	-0.0301829
TMCO5A	6907-17	2	0.00228046	-0.0962532	0.168887	-0.0110859	-0.050054	-0.0335563	-0.0129931	-0.0113385	0.0133892	-0.00813089	0.0235283	0.0119308	0.0142407	0.0536079	-0.0554449	0.00577933
CLEC6A	6911-103	2	-0.00890038	-0.111929	0.165906	-0.0182505	0.0147068	-0.0360553	-0.077034	-0.0641426	-0.0442844	-0.00285474	-0.0635338	-0.00551446	0.00482881	0.0453588	-0.0342153	0.0455699
EFHA2	6912-6	2	0.00810094	-0.0749145	0.137378	-0.0158903	0.0136248	-0.0281733	-0.0134691	-0.0295979	-0.0084664	0.0147059	-0.00242301	-0.0167407	-0.0176842	0.0339249	-0.00577536	0.00124724
HMGB2	6913-189	2	-0.011743	0.0020486	0.191766	-0.0207293	0.0228366	-0.0596954	-0.00686378	-0.00975679	-0.0110814	0.0504353	-0.063868	-0.0672187	-0.0170119	0.0588289	-0.0561993	-0.00274243
CD164L2	6915-2	2	0.0169525	-0.211247	-0.589964	0.0475852	-0.200272	0.152121	0.226814	0.193642	0.084536	-0.0246867	0.233058	0.0613145	-0.000553957	-0.0743686	0.134826	-0.0756623
ITGA5	6932-42	2	-0.0259059	-0.361395	-0.514456	0.0346009	0.0683051	0.116513	-0.0487949	0.0517859	0.0833134	-0.0148076	0.0496429	0.0126422	0.0932393	-0.0647272	-0.0133358	0.010973
C1orf43	6937-251	2	0.012692	-0.0695288	0.129036	0.00961749	0.00439313	-0.0573864	-0.00243712	-0.0332204	-0.0272254	-0.0308702	-0.000528726	0.0110954	-0.00916468	0.0163969	0.0118983	-0.00185461
FIG4	6948-82	2	-0.00708001	-0.0251113	0.0868314	-0.03487	0.034732	-0.0164044	-0.0383832	-0.0286855	-0.0023005	-0.000801856	-0.0170384	0.0066083	-0.0247302	0.0307464	-0.0423751	-0.0233154
IGFL3	6961-14	2	0.0154231	-0.197913	-0.808047	0.124143	-0.091843	0.185509	0.230802	0.211484	0.107288	-0.00706135	0.289944	0.0715847	0.0676259	-0.153052	0.0898967	-0.15195
WFDC5	6969-14	2	0.00479034	-0.291429	-0.511426	0.0489354	-0.140644	0.109884	0.117961	-0.0314433	0.0102433	-0.0726976	0.0754272	0.0931917	0.0280666	-0.0482366	0.0457495	-0.0939678
SNAPIN	6975-52	2	-0.0277047	-0.0657163	-0.151042	0.0975779	0.0234979	0.0929427	0.0912615	0.116311	0.0561493	0.0178468	0.128216	5.71e-05	0.0127182	-0.0906593	-0.00424905	0.0106969
HBD	6992-67	2	0.0120211	-0.234034	-0.756381	0.163919	-0.145389	0.187968	0.265098	0.21815	0.11604	-0.00387586	0.280531	0.0726948	0.0733307	-0.151895	0.0889119	-0.126713
C3orf18	6994-19	2	-0.0138063	-0.243908	-0.842168	0.138701	-0.071286	0.251418	0.244018	0.228366	0.134673	-0.0212876	0.296346	0.0626468	0.110403	-0.216346	0.0805883	-0.102073
TRAPPC4	7007-24	2	0.00885574	-0.0361756	0.255729	-0.0118458	-0.0237051	-0.0570408	-0.00969706	0.0138177	0.0147106	0.0400704	-0.00794729	-0.074301	-0.00295656	0.0626895	-0.0281461	0.033312
TSR3	7018-10	2	0.0116408	-0.231012	-0.555206	0.0564604	-0.0923041	0.118981	0.148415	0.140179	0.079513	-0.0229514	0.215496	0.0680518	0.0184992	-0.0746218	0.0565533	-0.0874432
C20orf173	7046-6	2	0.0134206	-0.178069	-0.582441	0.238361	0.0165322	0.0687708	0.158145	0.134033	0.0606857	0.0236471	0.230737	0.0505072	0.0251378	-0.101552	0.00903044	-0.150543
CEACAM19	7048-4	2	0.00454167	-0.186544	-0.354306	0.0447561	-0.0727852	0.108061	0.121173	0.118274	0.0685273	-0.010306	0.16197	0.0358681	0.0305306	-0.0473455	0.00913833	-0.0651021
CLEC2D	7054-87	2	-0.0221279	-0.160969	-0.423481	0.185312	-0.0120038	0.142267	0.169794	0.172905	0.0871414	0.025651	0.174531	0.023108	0.0641118	-0.127851	0.0256278	-0.00797489
ERO1L	7060-2	2	-0.00562171	-0.167882	-0.330561	0.0469698	-0.0537774	0.0567047	0.0665173	-0.0327036	0.0109649	-0.0224971	-0.00491757	0.0247466	-0.0351132	-0.121656	0.0537071	-0.0126193
TSNARE1	7069-9	2	-0.0130816	-0.255945	-0.54996	0.107016	-0.0355538	0.0961625	0.0872603	0.154738	0.109714	0.0150939	0.190624	0.0319968	0.0630339	-0.0577916	0.0331498	-0.0891323
BTN3A1	7081-2	2	0.0449911	-0.150936	-0.432827	-0.0036316	-0.243739	0.127938	0.207407	0.124665	0.0528272	-0.0257855	0.139128	0.0521407	-0.0372705	-0.00574752	0.121352	-0.0752922
B3GNT6	7082-2	2	-0.019016	-0.283505	-0.508335	0.0831998	-0.113317	0.0974465	0.151417	0.161683	0.0944939	-0.0152701	0.217642	0.0418655	0.0435781	-0.0757545	0.0801448	-0.097473
DRAXIN	7084-1	2	-0.016742	-0.137218	0.202464	-0.000763304	-0.00633978	-0.0435595	-0.043081	0.00128037	0.0104626	0.014872	-0.000248231	-0.0244961	0.01746	0.0808384	-0.0647335	0.0423482
SYT11	7089-42	2	0.0272232	0.0359953	0.203824	-0.016	-0.0412381	-0.034523	-0.000261635	-0.0238055	0.00928594	-0.00435346	-0.000577578	-0.0195851	-0.0191278	0.0714702	-0.0442947	-0.0320021
CDY1	7097-8	2	-0.00592319	-0.126834	0.202211	-0.00133501	0.00921176	-0.0504983	-0.0299676	0.0255106	0.031269	0.0261442	0.0458218	-0.0257819	0.00506582	0.0572323	-0.302456	-0.00205523
CABP7	7104-71	2	0.0349524	-0.0508193	-0.147171	0.0276686	-0.0295991	0.059172	0.0678477	0.0618639	0.0426752	0.0166529	0.0937015	0.0603772	-0.00347214	-0.00947848	-0.0990749	-0.0733782
GRPEL1	7113-1	2	0.0207088	0.109436	0.243695	-0.0710635	-0.0550882	-0.110099	-0.0566549	-0.110357	-0.0628519	-0.0253278	-0.251706	0.0214313	-0.0514061	0.100064	0.0125875	0.312749
IGDCC3	7118-24	2	-0.00451664	-0.039633	0.138911	0.0137189	0.00360511	-0.0274076	0.0220212	0.0363107	0.0319519	0.00157075	0.0817513	-0.0190026	0.0164904	-0.00400215	-0.0293928	0.00922714
MRPL52	7123-25	2	-0.00190884	0.0204154	-0.329575	0.155437	-0.04932	0.123575	0.288751	0.313424	0.143341	0.0501461	0.296846	-0.0235946	0.065387	-0.16546	0.0280831	-0.0563923
LAIR2	7130-4	2	-0.0234531	-0.130481	0.232729	-0.0139911	-0.0169589	-0.0647271	-0.0353388	-0.00232224	-0.0026674	0.0105875	0.037818	-0.00558767	0.0162638	0.0728916	0.0556819	0.0253607
CPN1	7142-5	2	0.0161996	-0.104712	-0.550666	0.0617067	-0.100928	0.124392	0.24423	0.204894	0.0961553	0.0283209	0.22277	0.0773445	0.0303208	-0.133619	0.0573148	-0.122177
GCNT2	7143-9	2	-0.0459745	-0.157574	0.248679	-0.0271707	0.0634182	-0.0655789	-0.147627	-0.0268398	0.00731005	-0.0120702	-0.0186527	-0.0374422	0.0434473	0.101292	-0.0318995	0.0463657
WFDC8	7147-35	2	-0.0232528	-0.00905805	0.231561	0.00345315	0.0207097	-0.0636927	-0.0955038	-0.0507055	-0.0136879	0.00564378	-0.298723	-0.146475	-0.0473689	0.0369368	-0.0345412	0.233282
VAPB	7181-17	2	0.00804314	-0.0947952	0.194482	-0.0105268	0.0303162	-0.0189234	-0.0516179	-0.00657027	0.005892	0.0653528	0.0166752	-0.00764425	0.00293339	0.0602414	-0.24801	0.0149213
CEACAM7	7184-13	2	-0.00597854	-0.084473	0.115324	0.0294882	0.0841076	-0.0617853	-0.0670331	-0.0258579	-0.0487072	0.0128722	-0.0445917	-0.0469579	-0.0398413	0.0401809	-0.0369112	0.0118288
STX3	7186-111	2	0.00359757	-0.0800382	0.213335	-0.0591501	-0.00333159	-0.0995368	-0.092927	-0.165037	-0.0954053	-0.00694094	-0.154492	0.0198711	-0.0695076	0.068308	0.0361519	0.0281117
ISCU	7201-5	2	-0.000832725	-0.0491196	0.200098	0.0035428	-0.00431413	-0.0775898	-0.0035573	0.0103777	0.00171409	0.0115334	0.00876383	-0.00211741	0.0136853	0.0756196	-0.0388234	-0.00208469
CEACAM21	7204-1	2	0.000326917	0.0547674	0.187407	0.0186893	0.042803	-0.0650714	-0.0198937	0.0237855	-0.0116874	0.059616	0.00188345	-0.0377965	-0.0187235	0.0199592	0.0213905	0.020026
IK	7207-4	2	-3.81e-05	-0.0503596	0.141738	0.0198748	-0.0100743	-0.0207782	0.031869	-0.0388717	-0.000565364	-0.00542147	-0.0280233	-0.0270295	-0.00304259	-0.027348	-0.0633714	0.0388786
MGAT4C	7208-60	2	0.0147356	-0.0876813	0.152	-0.0142432	0.0621997	-0.0714895	-0.118408	-0.0569542	-0.0240755	0.00929949	-0.0447616	-0.0257441	-0.0311615	0.0632489	-0.0623154	0.0197319
TRAT1	7224-11	2	0.0155337	-0.0800751	0.146154	0.0202336	-0.00433517	-0.0239451	0.016215	0.0195994	0.0278464	0.0357592	0.038557	-0.00315251	0.0371126	0.013852	-0.0729747	0.00481583
MMGT1	7225-51	2	0.00256398	-0.0473387	-0.216413	0.0336588	-0.0525673	0.0720303	0.146844	0.114419	0.0510296	0.0169288	0.139876	0.0266556	-0.00650038	-0.0706061	-0.0221535	-0.0472356
P2RX6	7233-73	2	-0.00449944	-0.0785717	-0.105197	0.0925441	-0.0142719	0.0567871	0.122647	0.128158	0.0719039	0.0262776	0.152513	0.0085042	0.0371312	-0.0693473	-0.035009	-0.0232501
VSTM4	7242-14	2	-0.00841743	-0.264477	-0.775856	0.0685249	-0.110577	0.172901	0.208842	0.204725	0.111374	-0.0200799	0.284569	0.0441306	0.088848	-0.150432	0.100572	-0.127914
GORAB	7247-1	2	-0.0125256	-0.170573	-0.324052	0.0112519	-0.11131	0.0554783	0.148539	0.133762	0.0855314	-0.0134265	0.16631	0.0343481	0.0193389	-0.0555676	0.0585191	-0.0528246
QKI	7253-6	2	-0.064782	-0.115892	0.194959	0.00261337	0.0479768	-0.0521811	-0.0718368	-0.0448616	-0.00835934	-0.0200533	-0.0171299	0.0131401	0.0403565	0.035081	0.00424032	0.0216949
CFTR	7717-95	2	0.0111089	0.0353528	0.11251	-0.0276596	0.0389228	-0.0215869	-0.0159336	0.0235965	-0.0166083	0.0478464	0.0256562	-0.014731	-0.0229105	0.00791252	-0.0327448	-0.0256192
OPALIN	7736-28	2	-0.0248513	-0.0395106	0.141052	0.0344608	-0.00600098	-0.00886519	0.0191696	0.0238482	0.019913	0.00625315	0.0168624	-0.00837195	-0.00646705	0.000746924	0.0363982	0.030111
STX2	7738-299	2	-0.0107674	-0.196341	-0.369709	0.00381865	0.010733	0.0556573	0.0103661	-0.0866551	-0.0217054	-0.0375228	-0.0156029	0.0372544	0.0154782	0.0025799	0.0412595	-0.0908532
TIMM50	7743-5	2	0.0179588	-0.0626214	-0.0936626	0.0423088	-0.0770669	0.0402198	0.0867832	0.0672147	0.00261534	-0.00835282	0.064926	0.0394234	0.00739866	-0.0223983	0.12814	3.88e-05
NDUFB11	7747-47	2	-0.000141245	-0.149656	-0.473838	0.247546	-0.0945995	0.154863	0.237558	0.231455	0.111542	-0.00958522	0.250613	0.0420586	0.0885294	-0.170722	-0.0400835	0.00439385
SFRP2	7751-121	2	-0.00103977	-0.208341	-0.659779	0.189216	-0.108922	0.160083	0.249843	0.19916	0.107719	-0.030741	0.264903	0.10881	0.0855642	-0.197088	0.0448391	-0.0853451
CLEC4D	7752-31	2	0.00566957	-0.267828	-0.609887	0.0673427	-0.113372	0.135035	0.188921	0.198174	0.0950871	-0.0167538	0.272025	0.059119	0.094628	-0.114366	0.0737096	-0.0965775
ITGB5	7755-37	2	0.00677129	-0.141364	-0.188154	0.0396284	-0.0294179	0.0509596	0.0638228	0.0877795	0.0290856	0.0148938	0.119555	0.0157579	0.0052189	-0.00958954	-0.11396	-0.0657909
HLA-DQA2	7757-5	2	0.022643	-0.0793734	0.173252	-0.0237616	-0.0312799	-0.061127	-0.0759985	-0.135154	-0.0502388	-0.0321208	-0.130477	-0.00162286	-0.0334226	0.0493186	-0.0117503	0.0630512
RNF215	7758-217	2	0.00900429	-0.0692874	0.0750075	0.0065003	0.0543487	-0.013599	-0.0262543	0.00905392	-0.0221493	-0.0169109	0.0128152	-0.0330401	-0.00403945	-0.00380179	0.0269861	0.00296107
CDH11	7763-25	2	-0.00268477	-0.154906	-0.561966	0.160372	-0.0638734	0.14468	0.21103	0.154673	0.0971372	0.00133868	0.190961	0.0432551	0.060411	-0.148098	-0.00232148	-0.060992
ITM2A	7765-15	2	-0.00948057	-0.121078	-0.684187	0.280987	-0.109779	0.207973	0.318398	0.294081	0.168191	-0.00828618	0.285694	-0.0410025	0.0655757	-0.243825	0.077555	-0.016448
CLPSL2	7767-1	2	-0.0338765	-0.146692	-0.59351	0.217008	-0.128571	0.219771	0.288025	0.240816	0.14871	-0.0242304	0.232418	0.0238314	0.0577894	-0.209209	0.039834	0.0209389
C9orf89	7778-104	2	0.0207457	-0.0913276	-0.220214	0.0822184	-0.15465	0.100604	0.192402	0.0504995	0.0532555	-0.0197583	0.0683614	0.0523481	0.0513632	-0.0951281	-0.0240463	0.00124515
CD79A	7796-10	2	-0.0539848	0.00982277	0.188498	0.0452283	0.390907	-0.0520835	-0.201515	-0.137361	-0.0834068	0.0140055	-0.131959	-0.0503581	-0.0296677	0.0306606	-0.075322	0.0379917
CCDC167	7797-11	2	0.00481333	-0.176357	-0.406949	0.0716373	-0.139075	0.127194	0.200662	0.142457	0.058991	-0.0269533	0.172436	0.057725	0.0222881	-0.0882863	0.0257292	-0.0464289
GOSR1	7805-52	2	-0.0228646	-0.179962	-0.572801	0.171506	-0.0650262	0.17325	0.187112	0.171164	0.0846073	-0.0113588	0.219569	0.0482922	0.0747797	-0.153975	0.0729088	-0.0640951
ALPP	7813-6	2	0.0398051	-0.0393344	0.159003	0.0424919	0.046441	-0.0380254	-0.0518971	0.0269426	0.0165497	0.0146991	0.0175588	0.000465576	0.0403103	0.0893552	-0.088894	-0.0362873
GBP6	7818-101	2	0.0125237	-0.210007	-0.725129	0.171169	-0.128611	0.151242	0.237232	0.196808	0.0999743	-0.00432587	0.252121	0.0906961	0.0660467	-0.145475	0.0779741	-0.103998
ST6GALNAC2	7823-22	2	0.0212593	-0.199261	-0.882917	0.121782	-0.133917	0.20274	0.274201	0.225538	0.129131	-0.0252644	0.292158	0.0885354	0.0914138	-0.187323	0.107449	-0.134256
SERF1A	7842-52	2	-0.0112593	-0.133691	-0.256245	0.0761701	-0.108478	0.0656404	0.183788	0.164087	0.0893774	-0.00358763	0.199215	0.015752	0.0407448	-0.0759133	0.0562441	-0.0620687
PSG11	7846-44	2	0.0395345	-0.175413	-0.366283	0.0587058	-0.107269	0.0723482	0.163322	0.0969224	0.0417857	-0.019964	0.158713	0.0496233	0.0073992	-0.0825737	0.136145	-0.0826564
COX4I2	7850-1	2	0.0100835	-0.239136	-0.844112	0.112879	-0.125604	0.182503	0.246696	0.213371	0.123601	-0.0192289	0.283138	0.0736585	0.0874095	-0.167684	0.0905525	-0.119512
NCR3LG1	7854-38	2	0.0435469	-0.139321	-0.169618	0.014515	-0.0593768	0.0390306	0.0589879	0.0489058	0.0199243	0.00104033	0.0962664	0.014495	-0.00989315	-0.00720975	-0.0355326	-0.0673878
HERC4	7860-9	2	0.0119922	-0.0483749	-0.528012	0.1509	-0.0850521	0.27793	0.302939	0.254416	0.158307	-9.62e-05	0.250222	0.0493357	0.122117	-0.210797	-0.00418202	-0.0492057
SIGLEC8	7864-3	2	-0.00552844	-0.226011	-0.473538	0.154267	-0.12034	0.146235	0.218225	0.181278	0.0873876	0.009369	0.234609	0.0488359	0.0560226	-0.127122	-0.00560928	-0.0569769
ST6GALNAC1	7867-154	2	0.0128838	-0.185273	-0.537723	0.12493	-0.146747	0.160309	0.25021	0.208902	0.119439	-0.00778195	0.262161	0.0634752	0.04903	-0.128132	0.0639858	-0.0969842
CYP3A4	7879-12	2	-0.0104077	-0.268812	-0.527104	0.0835778	-0.0986213	0.104233	0.135416	0.139657	0.0832023	-0.025974	0.211284	0.0493224	0.0840445	-0.0757931	0.0719586	-0.0785695
PSMA1	7880-9	2	0.00476074	-0.187127	-0.637539	0.188021	-0.128359	0.205789	0.260589	0.195124	0.106859	-0.0244848	0.269781	0.0813988	0.0572562	-0.169289	0.0441363	-0.123826
PARP16	7881-244	2	-0.00415095	-0.0792153	-0.356638	0.244798	-0.152351	0.203935	0.399076	0.212424	0.086123	-0.0302768	0.232071	0.0249119	-0.043848	-0.348284	-0.0210447	0.0105646
COA3	7888-58	2	-0.00411758	-0.28896	-0.708294	0.128167	-0.166582	0.180904	0.24647	0.230237	0.124719	-0.0173798	0.274421	0.0498279	0.118682	-0.141836	0.0790081	-0.104017
MDM1	7898-29	2	0.0332891	0.0275769	0.200215	-0.07538	-0.0521521	-0.0259411	-0.0476255	-0.236233	-0.0848348	-0.0350038	-0.192944	0.0126991	-0.0223131	0.0689079	-0.0136313	-0.0176864
LRFN1	7910-41	2	-0.0267188	-0.189731	-0.561539	0.124025	-0.0420922	0.141299	0.167909	0.18497	0.10242	-0.0075296	0.237042	0.0285577	0.0929617	-0.153932	0.0461229	-0.0768904
SCN4B	7911-29	2	0.0206523	-0.232128	-0.710155	0.0882835	-0.220361	0.19082	0.26504	0.213701	0.0987719	-0.0111931	0.253445	0.0760051	0.0229102	-0.0999847	0.145586	-0.125364
S100A7	7916-10	2	0.0169824	-0.0140273	0.0915878	0.0194899	-0.00150137	-0.0227199	-0.0266863	-0.00874982	-0.0374339	0.0386236	-0.0405017	-0.0139648	-0.04219	0.00664915	0.0490427	0.043212
CPD	7917-17	2	0.00800072	-0.182706	-0.244635	0.0485634	-0.0209828	0.0693243	0.00957623	0.0557798	0.0230483	0.00324035	0.0647535	-0.0251322	-0.00283558	-0.0457452	-0.00926259	-0.00222109
CD3G	7924-7	2	-0.00428075	-0.0699191	0.104612	0.0241593	0.0670489	-0.00797634	-0.0341217	0.00457817	-0.0210552	0.00837534	0.011024	-0.0323068	-0.0147542	0.00870278	-0.065335	0.0111852
NDRG4	7934-11	2	-0.00138188	-0.108279	-0.589064	0.14505	-0.0829993	0.15551	0.217316	0.146733	0.0892791	-0.0299441	0.171295	0.059348	0.0227095	-0.17213	0.0508374	-0.0613634
CUZD1	7943-16	2	0.00536526	-0.0934276	-0.129551	-0.00101563	-0.0517229	0.0733387	0.0700337	0.0595959	0.0459936	-0.014617	0.101211	0.0233666	-0.0407361	-0.0458475	-0.00910308	-0.055396
WFDC11	7969-163	2	0.0169196	-0.0527496	0.0662567	0.0027207	-0.00454332	-0.0207028	0.0185165	-0.0373497	-0.0449403	-0.0239741	-0.0206478	0.0358826	-0.052086	-0.0175428	-0.0450941	-0.00108712
IQCF1	7991-54	2	-0.0537457	-0.166996	-0.482347	0.249552	-0.116094	0.202181	0.221719	0.178371	0.109459	-0.0501095	0.149876	0.00760802	0.0192807	-0.206648	0.0175475	0.107717
DOC2B	7997-118	2	-0.0284702	-0.116986	0.154085	-0.0155443	0.0109387	-0.0390057	-0.0534533	-0.0505026	-0.0235334	-0.0217613	-0.0430948	0.000846052	-0.0238877	0.0448639	-0.16949	0.00983239
TMPRSS5	8002-27	2	-0.0222862	-0.119861	-0.144938	0.119641	-0.0296577	0.093918	0.062124	0.0855115	0.0750567	-0.00987204	0.0809683	0.0136937	0.0384788	-0.0778828	-0.0348576	0.03289
LGI3	8003-57	2	-0.000931228	0.0120086	0.165715	-0.0101597	-0.0111676	-0.0271042	-0.00332503	0.0145314	0.0177481	0.0217108	0.0207415	-0.0200129	-0.00806601	0.0300605	-0.0508052	0.0299964
HRK	8008-28	2	-0.00197576	-0.187225	-0.233386	0.119582	-0.0775841	0.0916066	0.15315	0.162808	0.0964127	0.013107	0.19018	0.000209201	0.0167946	-0.0715216	-0.088018	-0.0368939
DNAJC4	8016-19	2	-0.00759931	-0.0855087	-0.182988	0.0353439	-0.0607	0.0332121	0.0888445	0.0828671	0.0296053	-0.00985778	0.112476	0.0518196	0.0203286	-0.0290318	-7.15e-05	-0.0408589
FOXRED1	8017-23	2	0.0260669	-0.125858	-0.461128	0.0502955	-0.0555571	0.137578	0.141472	0.116817	0.0286831	-0.0297363	0.130883	0.036779	0.0215059	-0.0749878	0.192612	-0.0839376
MRPL14	8021-59	2	0.0283165	0.0434765	0.0983573	-0.0222988	0.0274168	-0.0494314	-0.0130767	-0.0101669	-0.00919428	0.00149222	-0.0178519	-0.0106397	-0.0741904	0.0362475	-0.135515	-0.0162319
MCCD1	8032-23	2	0.0261843	-0.0114225	0.115631	-0.0169445	0.0811273	-0.0274793	-0.0582054	-0.0146303	-0.0407484	0.00762568	0.006253	-0.0257818	-0.00653362	0.00396388	-0.0363674	-0.000244115
DNAJC18	8033-1	2	0.00161582	-0.0505711	0.115266	-0.0449286	-0.0133941	-0.0202734	-0.0253408	-0.0407335	-0.0347016	0.0145854	-0.0266687	0.00724151	-0.0614095	0.0372212	-0.082019	-0.0288304
NSDHL	8038-41	2	0.0126215	-0.0356538	0.0827687	0.00869623	0.0912199	-0.031962	-0.0944814	0.017827	-0.032923	0.0110764	0.00718878	-0.0401333	-0.00978981	0.0544208	0.0595711	-0.000455783
LGALS1	8046-9	2	0.0065632	0.0836083	0.190602	0.0227252	0.170718	-0.012189	-0.0527599	0.0231253	-0.0177439	0.0443465	0.0038627	-0.00933064	-0.0153146	-0.0182436	-0.111577	-0.0305573
AGGF1	8051-10	2	-0.0592002	-0.0599453	0.187035	0.00413506	0.0666202	-0.046704	-0.0866138	-0.00588824	0.0173227	-0.000191221	0.00176013	0.00695176	0.076782	0.0496844	-0.0677204	0.00102818
THPO	8059-1	2	-0.0257792	-0.0413629	-0.130847	-0.0217541	0.0593512	-0.0116646	-0.0253335	-0.0527649	0.0017131	-0.0315718	0.0637709	0.0287885	0.0937296	0.0469319	-0.00547232	-0.124304
NRG2	8060-7	2	-0.0253204	-0.122427	0.182707	-0.00938453	0.0809947	-0.0592	-0.147106	-0.0931537	-0.032462	-0.0155887	-0.0717476	-0.0419575	0.0243475	0.0438515	-0.0252966	0.0536127
FAM171B	8061-102	2	-0.0139999	-0.0980046	0.131265	0.00691566	0.0195541	-0.0170751	-0.0156625	0.0110913	0.0285412	-0.0165786	0.0360142	-0.0153636	-0.00323704	0.0191621	-0.171631	0.0223413
PCDHB7	8071-114	2	0.0466545	-0.131317	-0.359046	0.0431726	-0.163062	0.132489	0.180547	0.128009	0.044723	-0.0244929	0.144851	0.0449167	-0.00583072	-0.0438823	0.0738213	-0.0617027
SPACA3	8076-4	2	0.0490515	0.00237923	0.0988902	-0.0132992	0.00813817	-0.0275059	-0.0336885	-0.0051831	-0.0189341	0.00446513	-0.0200553	-0.00597061	-0.0486962	0.0054463	-0.0320374	0.000247
PLD5	8081-55	2	-0.0270628	-0.0872849	0.177066	-0.029348	0.00569863	-0.047701	-0.0484875	-0.0280353	-0.00554158	0.0207038	-0.00437202	-0.0234507	-0.0361196	0.048616	-0.145299	0.00242064
RNF13	8087-250	2	-0.124969	-0.137877	0.196386	0.0735707	0.117645	-0.0384416	-0.14493	-0.104336	-0.0307194	-0.0412073	-0.0779934	-0.0501853	0.0132606	0.00747551	-0.0714371	0.0596058
C1orf210	8088-56	2	-0.00624846	-0.0839142	0.123842	0.0240946	-0.0122162	-0.0194472	-0.0183626	-0.00803876	-0.00342824	-0.0367898	0.0125666	-0.0203586	-3.23e-05	0.0163591	-0.0733287	0.0212339
ADM2	8100-15	2	-0.0101432	-0.110161	0.199316	-0.0274639	-0.0374007	-0.0361414	-0.0629994	-0.0525827	-0.072196	-0.0135735	-0.0791545	0.0129561	-0.0880322	0.0560735	-0.0044192	0.0701477
ZG16	8219-14	2	0.0559431	0.0999857	0.053414	0.121968	0.0313582	-0.0332333	0.116091	0.16976	-0.119298	0.0947337	0.0854312	0.0981883	-0.0688528	0.113032	-0.016595	-0.120674
CLEC2L	8242-9	2	-0.0176459	-0.0899043	0.206094	0.0137774	-0.00964749	0.00215112	-0.0255741	-0.0133147	0.00435764	-0.000663839	-0.0180006	-0.00909983	0.0298	0.028833	-0.0540146	0.0392502
ALK	8249-124	2	0.0160914	-0.0860168	-0.0828417	0.0219985	-0.0504046	-0.00108669	0.0479336	0.0393851	-0.0137496	0.0084583	0.0587538	0.00458576	-0.00923916	0.00441399	0.125006	-0.0425598
PEX14	8300-82	2	0.0190677	0.0427763	0.262481	-0.127856	0.132896	-0.124111	-0.316554	-0.208828	-0.126026	0.00783349	-0.278951	0.0274908	0.0451705	0.175454	0.015449	0.155585
PRRG1	8306-54	2	-0.00207977	-0.129025	-0.183391	0.137118	-0.0586947	0.10183	0.202618	0.183145	0.12146	0.0610314	0.227782	0.0390081	0.00750448	-0.128539	-0.418242	-0.0763092
SLTM	8320-5	2	-0.000568623	-0.112723	0.163518	-0.00414698	-0.0299171	-0.0374737	0.00859412	-0.00494258	-0.00896395	0.0186458	0.0294481	-0.00438407	-0.0148415	0.0494608	-0.0616818	0.00666097
TCP11	8334-65	2	0.00784633	-0.174858	-0.425712	0.211645	0.122319	0.0593533	0.0230378	0.0981363	0.0272846	0.0299174	0.160137	0.037127	0.00202695	-0.0869405	0.0344145	-0.0951485
ISM1	8355-80	2	0.000166533	-0.0152789	0.18328	-0.012967	0.0861928	-0.0264595	-0.0594353	-0.132371	-0.0203285	-0.019726	-0.0956846	-0.0182714	-0.0216888	0.0321744	-0.0633768	-0.00466822
SULT4A1	8357-43	2	0.02208	-0.0818043	0.109483	-0.0256533	-0.0613916	-0.0175753	0.0110449	0.015172	0.00924267	0.0200752	-0.0156213	-0.0246212	-0.0345108	0.0675175	-0.00556096	-0.00957943
C1orf115	8366-19	2	-0.000103345	-0.193758	-0.275295	0.0909097	-0.0877539	0.0933387	0.151707	0.15198	0.0498055	0.0102322	0.19872	0.054039	0.0204363	-0.0839877	0.0100145	-0.0345951
VSIG1	8367-142	2	-0.025033	-0.0616487	0.199931	-0.00125827	-0.0193278	-0.063947	-0.0218018	-0.0078544	0.0101854	-0.00666616	0.00223788	0.0160355	0.0197255	0.0124936	0.0492095	0.0361274
DAG1	8369-102	2	-0.00266798	-0.191192	0.249461	-0.089217	0.00904283	-0.0700086	-0.230319	-0.154364	-0.0945695	0.00699435	-0.145698	-0.031384	-0.100608	0.121376	-0.0215287	0.0529371
DLK1	8380-244	2	-0.0279415	-0.266537	-0.330549	0.0988772	-0.0725853	0.079877	0.117465	0.130686	0.0606007	-0.00583239	0.200484	0.0371239	0.0513828	-0.0737368	0.0182546	-0.0629187
PATE1	8386-11	2	-0.0151569	-0.0164748	0.141555	0.0317052	0.0645482	-0.0164583	-0.0456374	0.00718092	0.00373564	0.0429441	0.00298902	-0.0510951	0.00152486	0.00931767	0.0100048	0.0152763
LRRC74A	8389-8	2	0.00492459	-0.209018	-0.792376	0.102299	-0.114262	0.199823	0.266487	0.231765	0.112616	-0.00184953	0.29336	0.0595004	0.0707387	-0.176065	0.0973459	-0.144636
FAAH2	8396-42	2	-0.0197323	-0.0402349	0.0848526	-0.0096936	0.0453496	-0.00773989	-0.040924	0.0126677	0.0171045	0.0298057	0.011455	-0.0252215	-0.0387049	0.0121846	-0.0546669	0.00209968
BOLA2	8404-102	2	-0.012787	0.0367982	0.22616	0.00353021	0.027	-0.0428505	0.0140555	0.000617787	0.00226748	0.0145327	-0.0127946	-0.0681018	-0.0109651	0.0178015	-0.0569706	0.0507691
ADAM10	8405-108	2	-0.0213231	-0.0610364	0.178945	-0.0194766	0.1672	-0.0325615	-0.204739	-0.0787747	-0.0623117	-0.00497033	-0.127225	-0.0602222	-0.00425082	0.0280644	0.0445424	0.127561
IGF1	8406-17	2	-0.0122552	-0.0684759	0.225021	-0.0696576	0.0343272	-0.080795	-0.15644	-0.149837	-0.0481699	0.00418162	-0.114393	-0.00674359	-0.017777	0.113698	-0.0549813	0.0100507
CTNNB1	8424-269	2	-0.000325119	-0.181008	-0.715047	0.0820635	-0.0959076	0.166746	0.21006	0.168465	0.103501	-0.00919941	0.231777	0.0932812	0.068553	-0.143115	0.0595246	-0.138806
ADCYAP1	8446-4	2	-0.00448543	-0.0937971	0.198626	-0.0194351	-0.00565065	-0.0780675	-0.0273812	-0.0170712	0.0110896	-0.00681212	0.031831	0.0253634	-0.00476529	0.0539118	-0.0229648	-0.0155146
GH1	8462-18	2	0.0391423	-0.133618	0.194596	-0.0367113	-0.0697951	-0.0988163	-0.0203555	-0.00181955	-0.00153038	0.0187124	0.0354423	0.020863	-0.0282898	0.0781588	-0.0187389	-0.0145992
RNASEH1	8470-213	2	-0.0177026	-0.0677462	0.154239	0.00674883	-0.00857292	-0.0451719	-0.0236001	0.0137369	0.0112208	-0.0120076	0.0219332	0.00165167	0.0106925	0.0488232	-0.0409622	0.0177639
TNFRSF10B	8529-1	2	-0.0170727	-0.0480683	0.145383	-0.0121462	0.050067	-0.0293154	-0.0735927	-0.0259563	-0.0200924	-0.0155271	-0.030408	-0.0272972	-0.00467228	0.0470096	-0.0799909	0.00992508
LRP1	8601-167	2	-0.034025	-0.0535851	0.0846931	0.0087092	0.000560594	-0.011332	-0.035219	-0.0120877	0.0295142	-0.0189085	0.0357199	0.012993	0.0121077	0.0409163	0.00740516	0.0081642
RNF128	8633-18	2	-0.00445416	-0.151614	-0.599331	0.126508	-0.0940524	0.153711	0.238442	0.208933	0.0784643	0.00531773	0.247954	0.0616561	0.0505903	-0.155026	0.0985883	-0.0920097
ZPBP	8635-283	2	-0.0514002	-0.259898	-0.672132	0.131993	0.102265	0.218852	0.152782	0.164519	0.0981061	0.00395722	0.21715	-0.0114607	0.0818731	-0.198115	-0.00276925	-0.106716
LRRTM4	8646-61	2	-0.0125912	-0.257697	-0.473703	0.138837	-0.1392	0.13465	0.210542	0.183389	0.112763	-0.0377257	0.237906	0.0130423	0.0430439	-0.0889496	-0.00650976	-0.0474636
DNAJC4	8653-132	2	-0.0502446	-0.196384	-0.755095	0.283306	-0.177597	0.241998	0.335036	0.276785	0.149042	-0.0469306	0.286703	0.0508433	0.0745356	-0.234102	0.0997369	0.00978608
ADAM10	8654-13	2	-0.0464067	-0.219407	-0.331872	0.136188	-0.0651986	0.0833702	0.144105	0.157289	0.108321	-0.0269003	0.186246	0.0565781	0.0839454	-0.0770455	-0.160956	-0.0447189
PKDCC	8664-36	2	-0.0145598	-0.295137	-0.776099	0.0992492	-0.124649	0.179689	0.184879	0.182124	0.104168	-0.0149269	0.227249	0.0519649	0.0664011	-0.159935	0.107745	-0.0533271
TRAPPC5	8671-378	2	-0.0163145	-0.140382	-0.281615	0.117439	-0.0796199	0.0893386	0.18854	0.178506	0.08832	0.0108426	0.206026	0.0282632	0.0167012	-0.106835	-0.0435724	-0.0341138
PGRMC2	8681-93	2	-0.0048306	-0.228128	-0.542321	0.121853	-0.181426	0.161462	0.245577	0.209825	0.108075	-0.0336042	0.240828	0.054358	0.0287075	-0.111279	0.0576716	-0.0553873
CAV3	8690-25	2	-0.00881445	-0.0773839	0.284369	-0.0190429	0.038919	-0.108611	-0.0916429	-0.0352673	-0.0138962	0.00556115	-0.0444448	-0.0282316	0.0257394	0.0600718	0.0781896	0.0503
GAL3ST1	8696-15	2	0.0405356	-0.181533	-0.844658	0.221778	-0.0904061	0.168453	0.247538	0.196739	0.0973841	0.000543495	0.264876	0.105565	0.0473066	-0.153997	0.0874108	-0.171654
GALNT11	8700-325	2	-0.0385537	-0.183146	-0.528928	0.161594	-0.123778	0.151383	0.243973	0.236905	0.146415	-0.0118383	0.258852	0.0506119	0.0906368	-0.152647	0.0365997	-0.059271
ECE1	8767-44	2	-0.0022996	-0.262211	-0.745133	0.151176	-0.105145	0.17261	0.237667	0.210449	0.103148	-0.00860273	0.287088	0.0632246	0.0709643	-0.158678	0.0599717	-0.13615
ERLIN1	8776-10	2	0.00259998	-0.256908	-0.509899	0.155014	-0.107523	0.134841	0.162726	0.126853	0.079415	-0.030443	0.175305	0.0697446	0.0600801	-0.0821091	0.078477	-0.0618388
PCDH10	8780-2	2	0.192396	-0.0456172	-0.105789	0.0459953	0.0299444	-0.00364072	0.00545585	0.0586514	0.0460292	0.0186671	0.0715896	-0.000564398	0.0374443	-0.0196494	0.0392182	-0.0341723
ARMC5	8785-1	2	0.00934069	-0.191554	-0.345548	0.122313	-0.0957309	0.0939584	0.16953	0.141262	0.0764871	-0.00303705	0.175643	0.0437593	0.0387363	-0.0826364	0.040146	-0.052941
CA5A	8791-151	2	-0.0195225	-0.0249008	0.0917305	0.0288989	0.120326	-0.00796541	-0.0390259	0.0215625	-0.00869279	0.011422	-0.00681417	-0.03531	-0.0299807	-0.00886317	-0.0367843	0.0299626
SNX1	8807-13	2	0.00620525	-0.087164	0.124461	0.0311283	-0.0220144	-0.0212471	0.0132973	0.015966	-0.00964379	-0.00106113	0.0474173	0.0283074	0.0023716	0.0389733	-0.0825163	-0.0161341
ESRP1	8828-21	2	-0.00137635	-0.105925	0.178056	0.0529408	0.0225823	0.00630012	0.0018683	0.0217161	0.0175354	-0.0301413	0.0122699	-0.0163582	0.0464015	0.0060193	-0.0699096	0.0575697
BST2	8832-55	2	0.0145711	-0.0572071	0.115635	0.016148	-0.030189	-0.0148554	0.0121498	0.00171956	-0.00622004	0.0329265	0.0114695	-0.00116772	-0.00983742	0.0259968	-0.0193655	0.013512
MYRF	8843-34	2	-5.53e-05	-0.202238	-0.702466	0.209544	-0.11713	0.200824	0.282856	0.269046	0.15437	-0.00573945	0.308873	0.0525066	0.0804023	-0.177804	0.0880654	-0.0875353
CLEC4A	8853-2	2	-0.00487537	-0.09362	-0.305655	0.108208	-0.00631174	0.123935	0.105322	0.0994655	0.0449394	-0.00899466	0.104471	0.0376291	-0.0127094	-0.0996691	-0.00924978	-0.0354085
SEC61G	8872-1	2	0.00609098	-0.196781	0.278681	-0.00525528	0.0294001	-0.0711682	-0.0995637	-0.0568851	-0.045061	0.00147874	-0.0463613	-0.0361897	0.0103927	0.09018	-0.080915	0.0467793
NRXN2	8876-51	2	-0.00281154	-0.150678	-0.318672	0.107881	-0.0768211	0.0717911	0.149584	0.142764	0.0641912	0.00467194	0.185071	0.0540665	0.0113945	-0.0791899	0.0221558	-0.0806437
EVA1C	8877-22	2	-0.0448344	0.0772622	0.167939	0.149236	0.0831163	0.0166623	0.0107382	0.0649657	0.0176512	0.0173491	0.0252409	-0.0330114	0.00311092	-0.0426959	-0.0422903	0.0609502
YTHDC1	8878-48	2	-0.00966158	-0.130504	0.203134	-0.0377221	-0.0560989	-0.0196906	-0.0388363	-0.0047684	0.00307823	0.00237187	-0.0371462	-0.0212731	0.0342681	0.0667241	-0.0485351	0.0288414
CCPG1	8889-5	2	-0.00295278	0.00808243	-0.337972	0.151126	-0.100305	0.137982	0.258266	0.208972	0.10865	0.00631463	0.196827	0.0218456	0.0406903	-0.166259	0.0252767	-0.0305723
PARP1	8893-29	2	-0.0108617	-0.0511478	0.135534	0.0143413	-0.0530861	-0.0595782	-0.015154	-0.0804119	-0.0621033	-0.0280643	-0.12252	0.00527071	-0.0135057	0.0494642	0.171612	0.0426817
LRTM2	8906-60	2	0.0054702	-0.114854	-0.255442	-0.0161063	0.142392	0.00995946	-0.120971	-0.0884756	0.00954928	-0.0526737	-0.0127802	0.0243939	0.0717608	-0.0286581	0.142327	-0.0435088
CALY	8924-55	2	-0.0283919	-0.126461	0.232412	-0.087094	0.039697	-0.0839366	-0.213034	-0.226695	-0.029484	-0.06146	-0.140312	0.0184376	0.0639006	0.114152	-0.0395443	0.000820477
BDP1	8929-7	2	-0.0558874	-0.137615	-0.426578	0.255203	-0.0909981	0.15799	0.224453	0.204248	0.112677	-0.0134726	0.166407	-0.0030253	0.0411177	-0.177894	0.00958094	0.0677191
ENTPD6	8932-1	2	-0.0213306	-0.128809	-0.277239	0.173581	-0.0367292	0.070395	0.279812	0.0292519	-0.0100829	-0.036036	0.0597132	-0.0136991	-0.110266	-0.242085	-0.0732843	0.05446
MEF2C	8933-84	2	-0.0151619	-0.0562875	0.168701	0.0577579	0.00364551	-0.0219507	0.037097	0.0735713	0.0475344	0.0144686	0.0346022	-0.0348725	0.015567	-0.00176152	-0.068626	0.0527852
NR1H4	8946-38	2	0.00306113	-0.236246	-0.36969	0.139398	0.0767414	0.0958849	0.0889767	0.107608	0.0565738	0.00427395	0.180077	0.0105357	0.0546968	-0.134669	-0.0303635	-0.0746952
CLCA2	8950-4	2	-0.00907356	-0.0629507	-0.227658	0.20694	0.106336	0.275923	0.14595	0.230899	0.114028	0.0247384	0.226345	0.0233092	0.15299	-0.172557	0.0754365	-0.0608773
CSPG4	8951-162	2	0.0189311	-0.150154	-0.167884	0.0715923	-0.0594547	0.0565688	0.104704	0.109735	0.0459837	0.012596	0.133483	0.0154559	-0.00251278	-0.0396104	-0.0403707	-0.046375
ERLEC1	8957-72	2	0.0335102	0.0314399	0.230512	-0.149813	-0.117676	-0.099795	-0.0304884	-0.346301	-0.154997	-0.0900565	-0.255318	0.00191112	-0.117458	0.0822212	-0.015426	-0.0234603
ADAM17	8959-61	2	-0.0276862	-0.208579	-0.26238	0.0775771	-0.0955336	0.0944935	0.118844	0.102109	0.085236	-0.0197047	0.139125	0.0423494	0.0809473	-0.0494213	0.0363491	-0.0603898
RPS6KB1	8962-48	2	-0.0579604	-0.210888	-0.502056	0.13264	-0.124184	0.152344	0.183388	0.185166	0.134681	-0.0407726	0.230158	0.0762647	0.121439	-0.0904047	0.0542965	-0.0486465
DUSP26	8967-6	2	-0.00778181	0.0352202	-0.439522	0.114609	-0.0279245	0.34321	0.219602	0.192971	0.0753658	0.00427555	0.206232	0.0402421	0.0117397	-0.230173	0.0850984	-0.0477591
CD14	8969-49	2	0.100046	-0.152386	-0.272703	-0.226887	-0.338224	0.0511354	0.00815922	-0.234512	0.0351531	-0.0954486	-0.083194	0.0988172	0.0380304	0.0819419	0.0179792	-0.160726
CD200R1L	8980-19	2	0.00424662	-0.0509951	0.103001	0.00614042	0.05134	-0.0346958	-0.0482064	-0.0416826	-0.00968007	-0.00521647	-0.0190632	-0.00338084	-0.0152438	-0.00663693	0.0191385	0.0216776
SERAC1	8985-13	2	-0.0253419	-0.186197	-0.561699	0.251378	-0.113754	0.150591	0.234766	0.219867	0.114834	-0.0399723	0.223345	0.0799969	0.0899261	-0.203489	0.16564	0.00888614
RIPK2	8993-151	2	-0.0666923	-0.104146	0.274664	0.0219031	0.0910687	0.00765494	-0.203066	-0.246023	-0.108112	-0.0566862	-0.216242	-0.0841769	0.0106552	0.0351208	-0.0576828	0.122412
CEACAM3	8999-19	2	-0.028954	-0.135739	-0.157575	0.138957	0.108572	0.0735024	0.0410048	0.0996826	0.0604407	0.00913702	0.137682	-0.00530255	0.0657825	-0.0851662	-0.0475902	-0.071479
SLC3A1	9000-177	2	0.015775	-0.0825742	-0.214342	0.0340962	0.00379598	0.0128369	0.0435871	0.0891762	0.0366476	0.00771713	0.121324	-0.017842	0.00407542	-0.0125909	0.0457159	-0.0595445
MARCO	9003-99	2	-0.0122186	-0.104231	-0.343596	0.198995	0.0315996	0.107597	0.166508	0.165582	0.0751239	0.0102409	0.131946	-0.00051888	0.0665541	-0.133771	0.00121849	0.0290464
PRRG1	9008-6	2	0.0127677	-0.0269904	-0.340388	0.0511	-0.0690384	0.105604	0.160932	0.114789	0.0441154	-0.0415798	0.171735	0.0414884	0.0308028	-0.0937831	0.0464968	-0.112236
PRPF6	9012-1	2	0.0451969	-0.127447	-0.251249	0.0260527	-0.117268	0.0616163	0.14422	0.101485	0.037355	-0.0188719	0.141104	0.0259396	-0.0181432	-0.0283605	0.0128377	-0.0463565
NR1H2	9016-12	2	-0.0234907	-0.122888	-0.625621	0.461184	0.0560142	0.238538	0.386497	0.411544	0.199507	0.034961	0.410909	0.0534913	0.138586	-0.289882	-0.0464511	-0.113686
DEFB132	9022-49	2	0.0176165	-0.177192	-0.868463	0.184829	-0.0793397	0.210434	0.274229	0.2181	0.134443	-0.0174649	0.288329	0.08951	0.114153	-0.210386	0.0858113	-0.126744
AHSP	9025-5	2	0.0458835	-0.0996138	-0.568109	-0.00876634	-0.0476838	0.134063	0.103474	0.0937205	0.0254746	-0.0218875	0.140006	0.0330297	-0.0544293	-0.00456278	0.0893217	-0.158525
BTNL8	9026-40	2	0.0316503	0.0761101	0.143622	-0.0540417	-0.00795605	-0.0625329	-0.0100867	-0.0426033	-0.0426425	-0.0270106	-0.0262062	-0.0212561	-0.0409284	0.0519802	-0.0284794	-0.0110172
MTPAP	9028-5	2	0.0289044	0.00384878	-0.289514	0.107132	-0.12092	0.0780067	0.195948	0.13272	0.0596356	0.0052568	0.178921	0.0909775	0.031812	-0.0544044	0.0675948	-0.0942733
C17orf89	9030-56	2	-0.0183688	-0.107098	0.184605	0.0355105	0.00480197	0.00314356	-0.0159059	0.0172692	0.00335301	-0.00893206	0.0285503	-0.0123142	0.0350639	-0.00178612	0.00167295	0.0401252
ROS1	9032-30	2	0.0277793	-0.201939	-0.522455	0.0730491	-0.164098	0.122467	0.183624	0.130603	0.0394263	-0.0235471	0.18856	0.0563095	-0.00157389	-0.057801	0.0568878	-0.0992093
TFIP11	9043-7	2	0.0354977	-0.103257	-0.638672	0.0677552	-0.104957	0.174516	0.254111	0.224641	0.110425	-0.0106012	0.261061	0.0449902	0.0176059	-0.147499	-0.11306	-0.123588
CNTNAP5	9044-1	2	0.00792925	-0.0875462	-0.1954	0.0566357	-0.00589545	0.0551341	0.0661677	0.0488251	0.00385667	-0.032112	0.0675902	0.035738	-0.0053007	-0.0416052	-0.0702012	-0.0641865
SLC16A3	9049-2	2	-0.0264554	-0.14378	0.212971	-0.0137071	0.00975663	-0.040716	-0.0745658	-0.0415459	-0.0110319	-0.0168292	0.00341632	-0.0117882	-0.00671125	0.0528304	-0.0853794	0.0162698
ADRM1	9057-19	2	-0.0188349	-0.0636951	0.165002	0.0542908	0.0803785	0.00265707	-0.0371331	0.00085987	-0.0222672	0.020599	0.0216704	-0.0280835	0.0186487	-0.00174496	-0.0694865	0.0272392
TIMM21	9058-1	2	0.000916685	-0.0989163	0.282805	-0.000461698	0.0331348	-0.0763809	-0.0709549	-0.0676267	-0.0472059	-0.0217548	-0.039306	-0.0124255	-0.00270236	0.0569898	-0.0572262	0.0164663
RAPGEF5	9059-14	2	0.00579192	-0.177237	-0.670138	0.114308	-0.132657	0.149704	0.246237	0.217735	0.111739	0.00647913	0.259827	0.0553386	0.0604828	-0.114843	0.0462652	-0.120742
SLC30A3	9081-39	2	0.00212333	-0.180043	-0.687275	0.0612971	-0.0763651	0.143585	0.175976	0.161368	0.102602	-0.0040419	0.237383	0.0497637	0.0676853	-0.100821	-0.0274489	-0.1381
SEL1L2	9082-25	2	0.014928	-0.150807	-0.745257	0.193866	-0.0303253	0.169014	0.229842	0.205492	0.113913	-0.00562921	0.275659	0.0686348	0.0722832	-0.191944	0.0351442	-0.129997
MTFR1	9095-5	2	-0.0288404	-0.130424	0.213254	-0.0328747	-0.0222248	-0.0628561	-0.0940484	-0.0866324	-0.0453162	-0.0428442	-0.063791	-0.00862493	-0.0173864	0.08507	0.140447	0.0555506
SYT17	9110-2	2	-0.0149378	-0.119603	0.224333	0.013775	-0.0517899	-0.021546	0.0140429	0.0359169	0.0155257	-0.00346301	0.0428458	0.0112043	0.0161432	0.041347	-0.0299854	0.0397807
PSD2	9118-7	2	-0.0484523	-0.162904	-0.345189	0.0819035	0.048448	0.327296	0.0719863	0.0559759	0.0537287	-0.132656	0.177923	0.056572	0.224426	-0.336366	0.00576699	-0.0262767
FLRT3	9128-34	2	-0.0203733	-0.212186	-0.328765	0.102399	-0.0780332	0.0843975	0.159219	0.152709	0.0835294	-0.0205916	0.228725	0.0510293	0.0620947	-0.0864441	-0.00963547	-0.0865596
CCL26	9168-31	2	0.0252583	-0.135502	-0.227782	0.0266621	-0.109739	0.059089	0.136467	0.129147	0.0697693	0.0235592	0.138574	0.0212095	-0.00473173	-0.0531444	0.0061759	-0.0524681
IL17A	9170-24	2	-0.0181018	-0.125142	0.201426	-0.00887186	-0.034775	-0.0599398	-0.0121758	-0.0148264	0.0114175	-0.01718	0.0122887	0.0309009	0.0296702	0.0603306	-0.0507088	0.00864336
MUC1	9176-3	2	0.00474479	-0.200808	-0.433342	0.191313	-0.0280614	0.100677	0.141573	0.128405	0.0595187	-0.00715577	0.210189	0.0683098	0.0337394	-0.113517	0.0382522	-0.0925325
NRG1	9178-30	2	-0.00475399	-0.08518	0.159221	-0.00936369	-0.00291369	-0.0313634	-0.0386811	-0.0393849	-0.0227686	-0.0228226	-0.0265651	0.0115642	-0.00397042	0.0524776	-0.138707	0.0456041
LGALS7	9196-8	2	0.00270892	0.119716	0.163768	-0.0139675	0.10653	-0.0392792	-0.0647403	-0.0998006	-0.0778558	0.0169685	-0.111212	-0.0256473	-0.072389	-0.0436432	0.15881	0.0502153
LGALS9	9197-4	2	0.0453119	-0.13739	-0.267153	-0.0628135	-0.229718	0.0949028	0.129708	-0.135862	-0.0188234	-0.0446257	-0.109013	0.101997	-0.0307991	-0.0327232	-0.239913	-0.0240407
TMUB2	9226-6	2	-0.0159869	-0.0438301	0.158137	-0.00802368	0.0178354	-0.0274405	-0.0305132	-0.0410036	-0.0183669	-0.0159117	-0.0287863	-0.0199789	0.00691332	0.0286359	-0.0461893	0.00209461
CTRL	9229-9	2	0.0308286	-0.0750589	-0.764498	0.0947095	-0.138802	0.178345	0.312814	0.265145	0.124158	-0.00832896	0.27501	0.0426665	0.0477841	-0.174301	0.123345	-0.137637
ACP2	9237-54	2	0.0109665	0.0399768	0.172519	0.0235087	0.245738	-0.0923855	-0.123215	-0.0534819	-0.0415358	0.0406515	-0.109228	-0.0153612	-0.0401343	0.0298394	-0.26319	0.0169186
SIRPG	9241-40	2	0.00537278	-0.192948	-0.368293	0.0490393	-0.0285514	0.103214	0.0655015	0.0207326	0.0251179	-0.0314622	0.0918034	0.0116257	0.0447352	-0.0857832	0.0355976	-0.0644363
IL17C	9255-5	2	-0.010392	-0.0962987	-0.113896	0.0328632	0.0635621	0.0127228	0.0124799	0.00814004	-0.00877759	-0.0271495	0.0284548	0.0161798	0.00552255	-0.056693	0.046132	-0.00129246
GLIPR1	9265-10	2	-0.00538661	-0.137924	0.280222	-0.0933117	0.093331	-0.107351	-0.216259	-0.132988	-0.086251	-0.00619688	-0.0680886	-0.0474728	-0.0298618	0.115863	-0.0304539	0.031325
STIM1	9271-101	2	0.0425897	-0.187417	-0.774885	0.0699014	-0.127323	0.160428	0.241396	0.20419	0.0976197	-0.0168386	0.263364	0.0636947	0.0432829	-0.162513	0.0971097	-0.129104
CPA2	9276-7	2	-0.0258595	-0.0569672	-0.190379	0.168578	0.0659332	0.116038	0.0700219	0.111665	0.0373894	-0.0110881	0.101139	0.00593238	0.0382258	-0.124153	-0.00662177	0.00439211
CD8B	9310-2	2	-0.00618659	-0.187112	-0.731821	0.132158	-0.0999945	0.160163	0.20531	0.182049	0.109001	-0.000668145	0.232351	0.0524446	0.0558606	-0.15645	0.0746943	-0.0856382
LRRC25	9317-4	2	0.0158017	-0.185008	-0.79001	0.0417965	-0.136567	0.161714	0.240032	0.200611	0.103301	-0.0044172	0.253752	0.0652634	0.0350765	-0.13024	0.158913	-0.136633
TMED4	9319-59	2	-0.0261387	-0.101359	0.148276	0.00162026	0.0534378	-0.0496758	-0.0663836	-0.0181327	-0.0163549	-0.029442	-0.0011576	-0.0162209	0.0393725	0.0293315	-0.0577895	0.0309093
DEFB136	9332-6	2	0.00570916	-0.051744	0.111887	-0.00276433	0.0851796	-0.0293419	-0.0752422	-0.0352198	-0.018182	-0.00205275	-0.027644	-0.0278805	-0.0267412	0.00794563	-0.0822579	0.0189548
CT55	9363-11	2	-0.00281935	-0.127802	-0.168493	0.105009	-0.0229486	0.0606272	0.0604384	0.0641448	0.020282	-0.00741833	0.0543041	-0.0157647	-0.0121225	-0.0795971	-0.0511257	0.062823
MPZL2	9372-157	2	0.0413201	-0.145819	-0.667707	-0.0333009	-0.104655	0.135142	0.199686	0.140722	0.0961972	-0.0257623	0.199749	0.0774936	0.0651571	-0.114376	0.0158783	-0.13411
FIBCD1	9378-6	2	-0.0089311	-0.174861	-0.318865	0.0319748	-0.0855453	0.0700624	0.0978822	0.0731419	0.0214354	-0.00215789	0.0997044	0.0549913	0.0158252	-0.0401082	0.0992999	-0.0445697
CHI3L2	9383-24	2	0.0028652	-0.182059	-0.490897	0.0974152	0.0280044	0.118932	0.0993594	0.0868059	0.0366967	0.00533397	0.144761	0.0400925	0.0447363	-0.12728	0.0370356	-0.117196
MGAT4A	9392-43	2	-0.0286576	-0.15245	-0.502495	0.102827	-0.0988974	0.106133	0.157308	0.108584	0.0516085	-0.0344714	0.139312	0.0173783	0.0239526	-0.120397	0.0613379	-0.0301048
CTSK	9443-137	2	0.0121487	-0.101543	0.149726	0.00625892	0.04395	-0.0471304	-0.0591874	-0.0416004	-0.0218942	-0.00627347	-0.0172541	-0.0122262	-0.00437183	0.0560716	0.000246364	-0.0101787
DGCR6	9444-70	2	-0.0157151	-0.154914	-0.230044	0.0426494	-0.0167516	0.0619393	0.0715072	0.0738135	0.061479	0.000355861	0.121473	0.029631	0.0240098	-0.0492266	0.0174117	-0.0426265
CDK2AP1	9450-18	2	-0.0319401	-0.119157	0.216651	-0.0143404	0.035474	-0.0619312	-0.0767006	-0.046028	-0.0388414	0.00401326	-0.0266941	-0.0342754	0.00424442	0.0655652	-0.0348455	0.0323743
VEGFB	9453-12	2	-0.0258831	-0.072374	0.139473	-0.0164147	-0.00411347	-0.061623	-0.0762568	-0.0319849	-0.0159951	-0.00307184	-0.0206561	0.0163886	0.0297058	0.0629235	0.0799072	-0.00175826
CAV2	9457-3	2	0.026551	-0.204415	-0.4489	0.0625627	-0.0962628	0.122867	0.161815	0.146119	0.0591201	-0.00975711	0.210629	0.0565245	0.0277982	-0.11097	0.0730395	-0.0819927
GHRH	9487-60	2	-0.00593765	-0.234329	-0.396553	0.0873855	-0.0836612	0.0913868	0.136146	0.111652	0.0651088	-0.0328778	0.169747	0.0299023	0.0401418	-0.0734884	0.115145	-0.0419062
C4orf32	9490-3	2	0.0155602	-0.0972042	-0.521513	0.142632	0.241664	0.0743213	0.061369	0.10413	0.0477573	0.0172471	0.169217	0.0414372	0.0471872	-0.156534	0.00398234	-0.112068
CXCL17	9495-10	2	0.00899602	-0.196559	-0.442005	0.0775201	-0.0949917	0.101989	0.180037	0.160504	0.0773481	-0.00144608	0.232505	0.0480139	0.0443744	-0.101608	0.0198934	-0.0986068
NXPH2	9511-61	2	-0.0136105	-0.0849204	-0.185009	-0.0156272	0.150385	0.095711	-0.0866626	0.0575655	-0.0134982	-0.0332639	0.142026	0.0186139	0.0616402	0.0246837	-0.0429951	-0.106599
PLA1A	9518-95	2	0.0231157	0.0440563	0.114506	-0.00525382	-0.010361	-0.0336549	0.0549046	0.0307177	0.00865243	-0.00784969	0.0295575	-0.00698617	-0.0543357	-0.0162318	-0.102659	0.0230576
B3GALT1	9541-15	2	-0.0204492	-0.0944098	0.153114	0.0436684	0.00505627	-0.0474523	0.0180551	0.0700179	0.0510881	0.0126426	0.0718872	0.0214868	0.0395554	0.016359	-0.0448836	0.0105226
C7orf69	9544-24	2	-0.0272759	-0.0436521	0.135934	0.0432262	-0.030932	0.0128805	0.0340392	0.0319438	-0.0166437	0.03233	-0.00342747	-0.0807712	-0.0397832	-0.00889296	-0.0494628	0.0582834
GZMK	9545-156	2	-0.024342	0.0989096	0.203121	0.0254096	0.0462285	-0.00204831	-0.0557333	0.0213403	0.057609	0.0410318	-0.089145	-0.0176346	0.0632641	-0.0301028	-0.00980447	0.109548
VCAN	9561-21	2	-0.0027185	-0.125884	0.224012	0.0213549	0.017984	-0.0475054	-0.0355355	-0.0286834	-0.0103645	-0.00481025	0.00144005	-0.00473191	0.0198108	0.030383	-0.0691701	0.0161244
SYT2	9577-26	2	-0.032494	-0.0913445	-0.120544	0.0597509	-0.0163683	0.0302499	0.0601364	0.0814188	0.0459249	-0.00998917	0.0829579	-0.0023343	-0.00865222	-0.0300617	0.0467231	0.00706414
PRRG4	9579-59	2	-0.00993882	0.00527691	0.130609	0.00510955	0.0870019	-0.0545892	-0.0394458	-0.0173068	-0.0314859	0.0150723	-0.0293227	-0.0288838	-0.00792587	0.00784677	0.000467744	0.0212322
PRPF6	9581-4	2	0.0144274	-0.163648	-0.604105	0.0248514	-0.113568	0.148684	0.199928	0.152268	0.0733402	0.00793292	0.196269	0.0586738	-0.017103	-0.126288	0.0247275	-0.130426
RNF24	9583-17	2	0.020942	-0.151474	-0.181367	0.0262471	-0.0424246	0.0635142	0.0632989	-0.0188943	0.00271945	-0.0180722	-0.0013199	0.024107	-0.0221474	-0.0956653	0.0508234	-0.000663826
COX7A2L	9590-10	2	0.00358187	-0.052636	0.0981995	-0.0170749	-0.000101647	-0.0493199	-0.053535	-0.0297556	-0.0343003	0.0395409	-0.0150741	0.0023981	-0.0391727	0.0540714	0.0395615	-0.00273466
PRR27	9607-39	2	0.00833694	-0.0891761	-0.468471	0.054744	-0.0795319	0.131948	0.187181	0.216684	0.0896795	0.013138	0.226918	0.00211218	0.0120263	-0.0822075	0.0648099	-0.0984858
MMRN2	9723-105	2	0.0719005	0.131561	-0.470617	0.0447707	-0.0789533	0.113549	0.271659	0.230675	0.0849257	0.0215086	0.239357	0.0908265	-0.0206715	-0.147229	0.0722081	-0.139295
CCNB1IP1	9728-4	2	0.0266629	-0.0354168	0.113565	-0.0297442	0.0823431	-0.0134937	-0.0864015	-0.0398646	-0.0144948	0.0150242	-0.036773	-0.0406504	-0.00898238	0.0431694	-0.082963	0.013807
GHDC	9730-22	2	-0.00334265	-0.0697509	-0.117654	0.0119212	-0.0539285	0.0406215	0.0519482	0.0332123	-0.0143669	-0.0183938	0.0376291	0.0337	-0.0151519	-0.0246187	0.0736264	-0.0169824
RNF149	9773-15	2	0.0377616	-0.185805	-0.553525	0.0257118	-0.122803	0.14668	0.183591	0.143024	0.0511516	-0.0118244	0.190881	0.0563514	0.0101639	-0.0932259	0.0767295	-0.112939
IER3	9786-310	2	0.00279406	-0.217017	-0.684826	0.0910693	-0.125396	0.170822	0.218097	0.204917	0.0990395	-0.0163489	0.241445	0.0517185	0.0624563	-0.121718	0.0874747	-0.109203
BRSK2	9790-28	2	0.0379075	0.116654	-0.172032	0.0742887	-0.0364234	0.100776	0.189687	0.17189	0.0853798	0.030042	0.128685	-0.0226015	0.0358038	-0.103975	0.0157814	-0.0416577
FBP2	9867-23	2	0.00550171	-0.184452	-0.446159	0.0489542	-0.0992861	0.0978838	0.142624	0.128045	-0.00713565	-0.0186973	0.172972	0.0378156	0.017375	-0.0587283	0.0757502	-0.0717562
CDKN2B	9874-28	2	0.0175813	-0.124327	-0.182996	0.0309914	0.00147746	0.0358966	0.0257413	0.0536302	0.0334705	0.0131051	0.0609171	0.0314762	0.0132232	-0.00656355	-0.0180924	-0.0349208
THOC1	9875-107	2	-0.0165407	-0.130705	-0.207626	0.125577	-0.0129229	0.0629588	0.104739	0.129805	0.0641794	0.020678	0.0966137	-0.020187	0.0619858	-0.0561083	0.0165303	-0.0163338
RBBP6	9887-40	2	0.0193357	0.276043	-0.315762	0.0863933	0.181998	0.0817112	0.168732	0.23231	0.0948748	0.0818133	0.21608	0.0326375	0.0770498	-0.136392	0.0336456	-0.16175
AFAP1L1	9889-42	2	-0.0271977	-0.164753	0.217635	-0.0108201	0.00551803	-0.0406335	-0.0942107	-0.0613134	-0.0309651	-0.0308626	-0.0256578	-0.0245387	0.00808097	0.0455713	-0.0375011	0.0319084
ARID1A	9898-161	2	-0.00337696	-0.0229786	-0.283073	0.0162983	-0.0203221	0.048717	0.101248	0.118263	0.0554505	0.00413668	0.108488	0.00274376	0.023475	-0.0566173	-0.0144468	-0.0514477
NEFH	9900-36	2	0.0149621	-0.148989	-0.306323	-0.0214809	-0.086111	0.0877656	0.0632294	0.065784	0.0312897	0.00287032	0.105493	0.0324492	0.00793752	-0.0128997	0.088024	-0.0838526
EGLN1	9901-28	2	0.00633942	0.067711	-0.162081	0.0322549	-0.119455	0.0419949	0.139768	0.0710028	0.0264363	0.0263184	0.00433136	-0.026686	-0.0525305	-0.0554949	-0.00771013	0.0300523
CALB1	9918-23	2	-0.0405489	0.039028	0.206393	0.00520727	0.174314	-0.0702072	-0.0977285	-0.031841	0.00584339	0.00507555	-0.0169458	-0.0164196	0.0458562	0.0320801	-0.0933335	0.0184883
TNS4	9927-96	2	0.0039938	-0.0704931	0.13555	0.0314677	0.0676474	-0.00563518	-0.0652752	0.0109353	0.00935795	0.0112686	0.0062739	-0.031698	0.0357245	0.0412718	-0.0239398	0.0165349
GABBR2	9930-48	2	0.0300355	-0.0630036	-0.110659	-0.0353423	-0.0527547	0.0432608	0.0486455	0.0165798	-0.0359913	0.00781215	0.0318248	0.028799	-0.0637012	-0.0239218	0.00372589	-0.0510291
PITPNA	9934-29	2	-0.00372069	0.247004	-0.492481	0.104033	0.0469828	0.0149778	0.301535	0.242008	0.0773606	0.0504059	0.198816	-0.239139	-0.0399646	-0.195739	0.0142524	-0.0881819
LNX1	9936-27	2	0.0096561	-0.238755	-0.520485	0.0444495	-0.202612	0.142958	0.225762	0.17514	0.0907001	-0.0338197	0.233465	0.0736369	0.0511246	-0.0536563	0.0904132	-0.101257
PCDHB1	9941-70	2	-0.0218279	-0.214526	-0.409057	0.113094	-0.0582217	0.114419	0.169321	0.170766	0.101986	-0.00680158	0.209939	0.0242518	0.0675939	-0.132074	0.0055035	-0.0747386
NXT1	9942-2	2	-0.0188141	-0.016917	0.170808	-0.0817704	-0.0163031	-0.0604864	-0.135419	-0.228534	-0.123092	-0.0488937	-0.310645	-0.00495452	-0.021926	0.0902601	0.0270088	0.0823966
NPIPB3	9954-2	2	0.0112004	-0.218281	-0.672385	0.187382	-0.120484	0.225709	0.268398	0.195276	0.11181	-0.00658599	0.268183	0.101834	0.079621	-0.194902	0.0976368	-0.134744
TMEM59L	9959-60	2	0.0165589	0.197049	-0.369947	0.0508347	0.401008	0.0728707	0.040897	0.0785996	0.0416146	0.0205204	0.102923	0.015031	0.060514	-0.162129	0.0175928	-0.147397
CDHR5	9962-1	2	-0.0341622	-0.207604	-0.486995	0.0844859	-0.110233	0.180244	0.190932	0.169473	0.0956297	-0.0208324	0.215389	0.0407802	0.0866655	-0.123926	0.0244095	-0.0670165
MYZAP	9964-10	2	0.00400103	-0.0666782	-0.0849988	0.0149122	-0.0128203	0.0181302	0.0342611	0.0327361	-9.87e-05	0.00522507	0.0535366	0.030187	-0.00235476	-0.0196122	0.0734444	-0.0352037
CSMD2	9971-5	2	-0.000629437	0.256738	0.398563	-0.200934	0.0771087	-0.0924082	-0.389537	-0.337094	-0.0857502	-0.00241945	-0.389694	-0.0123434	0.0577093	0.16974	0.0632066	0.0843334
PRSS35	9983-97	2	-0.0331547	-0.220569	-0.408805	0.177741	-0.0599625	0.143974	0.192543	0.179173	0.0942697	-0.0206549	0.204892	-0.00167433	0.089014	-0.136603	-0.00551464	-0.00436939
YIPF6	9984-12	2	-0.00884606	-0.212706	-0.287602	0.0396219	-0.0659526	0.0511413	0.114184	0.119644	0.0797616	-0.0148674	0.193974	0.0328676	0.00749886	-0.050076	-0.0273951	-0.0756439
NCF2	10047-12	3	-0.0617155	-0.0545214	-0.0265322	0.122945	0.139174	-0.00854142	0.0952254	0.0719733	0.036981	0.0249787	0.0635223	-0.0589751	-0.0110693	-0.125839	0.0222808	0.00977977
INSL5	10462-14	3	-0.03694	-0.0465449	0.0177266	0.0209506	-0.0655941	-0.00130027	0.0499309	-0.0692581	-0.0128974	-0.0462713	-0.0721786	0.0242194	-0.00943379	-0.0578228	0.0361041	0.0767292
PLOD3	10612-18	3	-0.012132	0.0363294	0.138729	-0.00794282	-0.0571129	-0.0260563	-0.0322579	0.0639032	0.0299152	0.0737213	-0.145195	-0.0337984	-0.124194	0.0443388	-0.0332005	0.188754
KLRG2	10693-43	3	0.0237532	-0.00963927	0.0743089	-0.0116869	0.000627779	-0.0413807	-0.0156826	-0.0247861	-0.0613655	0.00118756	-0.0257288	0.013068	-0.0570191	0.0267222	0.0393023	-0.0143831
HS3ST5	10731-10	3	-0.0511252	0.0127444	0.00416312	0.382298	0.148139	0.162	0.115358	0.205142	0.078086	0.0229658	0.175148	-0.00834478	0.0415745	-0.163655	-0.0661504	0.0478004
GRIA4	10760-107	3	-0.0333875	-0.0228839	0.0456048	0.251268	0.136842	-0.0142611	0.0281873	0.0205892	-0.0173193	0.00680229	-0.0279447	-0.0123342	0.0704854	-0.0742873	0.140386	0.0153241
CHI3L1	11104-13	3	0.0408395	-0.0353916	0.0563064	-0.0636904	-0.118305	0.00573128	-0.0115565	-0.142761	-0.0528429	0.0073648	-0.175906	0.0493558	-0.0631563	0.05698	0.0250212	0.0527646
DNAJB9	11214-40	3	-0.0928297	-0.0702539	0.0119601	0.136524	-0.130091	0.111355	0.027732	-0.233855	-0.0178106	-0.0553787	-0.332035	0.0609977	0.219575	-0.0202312	0.0232619	0.166675
TMPRSS6	11239-49	3	-0.0717354	-0.103911	-0.143989	0.73146	-0.0706587	0.130781	0.13692	0.137379	0.0743112	-0.0229444	0.0836794	0.016907	0.0581845	-0.121123	-0.0468434	0.141425
MFN1	11364-18	3	-0.00849471	-0.0116905	0.0482676	0.047745	0.108725	-0.0266148	-0.0478923	0.00856005	-0.0274599	0.0219906	0.00952958	-0.00925017	-0.0231598	-0.00645207	-0.0205809	0.0106955
EEF2K	12332-7	3	-0.0220134	0.0307207	-0.0671943	0.152268	-0.00414236	0.0267374	0.114422	0.0613261	0.035594	0.0035314	0.0485634	0.0536453	0.0294223	-0.0706492	0.0443389	-0.0323152
ETS2	12350-86	3	-0.0552661	-0.058887	0.0696653	0.0797672	0.135731	0.0429793	-0.113187	0.0520094	0.00808988	-0.00673742	0.0326615	-0.0458348	0.0588134	0.0438248	-0.00332659	0.00491703
FKBP6	12529-32	3	-0.0421562	0.0324848	-0.11769	0.570136	0.221621	0.114216	0.177362	0.23298	0.0780026	0.0188999	0.190826	0.00904692	0.120189	-0.357274	0.0328447	0.0633928
MAGEA3	12576-21	3	-0.0386095	-0.047932	-0.0144658	0.110635	0.158853	0.0205001	-0.0170499	-0.00498759	0.0278725	0.0044012	0.0312055	-0.0333936	0.0633888	-0.119886	-0.00505978	-0.00723531
GEM	12817-1	3	-0.0314132	-0.027542	-0.0968905	0.678947	-0.0178965	0.189822	0.239562	0.20638	0.0728632	-0.00755473	0.121208	0.0038103	-0.000749403	-0.267442	-0.108544	0.148272
VTN	13125-45	3	-0.0286612	-0.00454108	-0.0553118	0.705716	-0.0319835	0.0170415	0.0920676	0.109106	0.014616	0.0307993	0.0812865	0.00771135	-0.0581388	-0.0390997	-0.0133696	0.0389839
SLC35G2	13501-10	3	-0.266567	-0.0140148	-0.159995	0.763243	-0.037731	0.175183	0.305684	0.27943	0.135463	0.00180335	0.151017	-0.00577605	0.0674183	-0.266324	-0.112742	0.228551
CREBBP	13614-6	3	-0.0459313	-0.029208	-0.128822	0.329226	-0.0572149	0.0703265	0.281337	0.215881	0.0953489	0.109457	0.121071	-0.0110359	0.0757026	-0.0717868	-0.0163954	-0.0296913
GRB14	13628-58	3	-0.0259953	-0.0540912	-0.218855	0.348382	0.159603	0.256792	0.280777	0.322617	0.120619	0.047658	0.314849	-0.0162226	0.0970017	-0.361769	-0.0030678	0.00729483
TOM1L1	13652-2	3	-0.0648213	-0.04065	-0.0778224	0.0976188	0.223026	0.276483	-0.0126013	0.163476	0.146715	0.0244693	0.195748	0.0658698	0.170718	-0.155975	-0.0750777	-0.0278823
IL36A	14150-7	3	0.00758588	0.0925341	-0.0675603	0.291201	-0.00217343	0.017066	0.233151	0.189842	0.063903	0.0435407	0.120004	0.0857116	0.081999	-0.0984816	-0.0130133	-0.0719123
FAM210A	14593-152	3	-0.0419683	0.0501636	-0.192911	0.329268	0.0302628	0.24965	0.283684	0.211747	0.102266	0.04877	0.149977	-0.0123324	0.0071968	-0.223754	-0.00851128	-0.0283416
SDF2	15333-11	3	-0.0601649	-0.023456	0.0475601	0.114218	0.064294	-0.0095522	-0.0333057	-0.0335451	-0.0318465	-0.00984464	-0.0437699	-0.0155454	-0.00278089	-0.0448536	0.0149074	0.0670408
BRD2	15372-43	3	0.0122808	0.00443196	-0.00642703	0.10911	-0.0337261	0.0296208	0.150681	0.132721	0.056744	0.0618091	0.108915	-0.0140006	-0.00439309	-0.0524728	-0.0874907	-0.0156419
ADAM15	15455-40	3	0.00693107	-0.00601205	0.0330009	-0.0298692	0.137213	-0.0265232	-0.122535	-0.0249805	-0.0469878	0.0940856	-0.0457296	-0.00477139	-0.0441775	0.0639541	0.00869839	-0.0456408
ANPEP	15457-14	3	0.0255952	2.91e-05	0.0367342	0.0265429	0.113916	0.00239728	-0.0652147	-0.0288989	-0.0357201	0.0039174	-0.0720496	-0.0164356	-0.0223868	0.0363877	-0.0288562	-0.000164935
FOLR3	15495-9	3	0.00981823	-0.0140635	0.0444622	0.0575905	0.0187221	-0.027642	0.00948078	0.0222058	-0.0122629	0.0405923	0.00712479	0.0379275	-0.00763264	0.035474	0.0291422	-0.00665491
ATRN	15499-11	3	-0.109157	-0.0666884	0.0517747	0.147187	0.149128	-0.0114724	-0.149021	0.117201	0.0419064	0.00475301	0.0505443	-0.0621529	0.142539	-0.0390682	-0.002652	0.221997
BCHE	15514-26	3	-0.19566	-0.0376092	0.249444	0.185445	0.13554	-0.0341273	-0.093853	0.085605	0.0859723	-0.0615444	0.0227877	-0.11936	0.18362	-0.02428	-0.0460457	0.285788
SAA1	15515-2	3	0.108325	-0.0328126	-0.106	0.0167528	-0.189302	0.0292836	0.166556	0.00571419	0.0424104	0.0336867	-0.0707982	0.0692166	0.125652	0.0714515	0.0335655	-0.0692954
SAA4	15516-12	3	0.0490649	0.0187021	-0.0126236	0.108503	0.0715473	0.0248817	0.0736625	0.155078	-0.00149194	0.0719209	0.0667491	0.0349811	0.0895826	0.0998011	0.0380165	-0.0494711
CD247	15567-2	3	-0.0442082	0.0117089	0.0596946	0.0611374	0.00489863	-0.00865633	0.0431782	0.03497	0.000566614	0.0374205	0.00168324	-0.0106552	-0.0266419	-0.0382258	-0.012907	0.0481255
GLA	15588-17	3	-0.0227572	-0.00144427	0.0786037	0.00422547	-0.0089026	-0.0241145	-0.0229835	-0.0144067	-0.0242254	-0.0448066	-0.0394965	-0.0316748	-0.046685	-0.0272324	0.100796	0.100924
BTD	15644-1	3	-0.121348	-0.0364957	0.049838	0.19432	0.149687	0.000101556	-0.0436952	0.144328	-0.00242528	-0.0686655	0.0885913	-0.110692	0.0971294	-0.12289	-0.0148302	0.250821
HIF1AN	17199-43	3	-0.0140584	-0.0415076	0.0016847	0.120671	-0.0116307	0.0518325	0.0955069	0.0939713	0.0427219	0.0127661	0.0912221	-0.00587447	0.023762	-0.0308576	-0.0337524	0.0224363
SAA2	18832-65	3	0.1131	-0.0265078	-0.133949	0.0102505	-0.157044	0.0268826	0.175413	0.0030295	-0.0151047	0.00380566	-0.062359	0.0583289	0.0180373	0.0347252	0.0382071	-0.0705007
LRRC3B	18947-3	3	0.0285901	0.00581734	-0.0654034	0.00652888	-0.0118363	0.0653629	0.0503862	-0.0497079	-0.0147406	-0.00702356	-0.0242642	0.0339368	-0.0358619	-0.0697098	-0.114603	-0.0260175
TCN1	19614-8	3	0.0187561	-0.00965682	0.102354	-0.0224124	-0.0155935	-0.0698583	-0.0182919	-0.0485548	-0.0471318	0.0115879	-0.101675	-0.185463	-0.155187	0.00534393	-0.0112055	0.0568287
C5	2381-52	3	-0.0616498	0.0136493	-0.144945	0.162519	-0.0221951	-0.00683407	0.21585	0.179566	0.0950463	0.0506926	0.0807625	-0.00206331	0.0259686	-0.0533836	0.0129689	-0.0693133
CFI	2567-5	3	-0.0242765	-0.0641327	-0.00987662	0.198847	0.0436837	0.0010822	0.118425	0.140719	0.0903175	0.0281346	0.0238179	-0.030584	0.130614	-0.0500895	-0.031387	0.166175
APOA1	2750-3	3	-0.0712727	0.0413568	-0.120428	0.237889	0.17813	0.075493	0.175632	0.24394	-0.0282117	-0.0706708	0.230878	-0.0481224	0.0173193	-0.24176	-0.0528147	0.055756
C3	2754-50	3	0.0277921	0.0206358	-0.209389	0.214544	-0.0787319	0.0455218	0.292226	0.188896	0.0659678	0.0421001	0.0875923	0.010133	-0.00851904	-0.1654	-0.00935714	0.0655484
	2755-8	3	0.0367967	-0.00739986	-0.152355	0.136105	0.0490975	-0.00286164	0.181552	0.113658	0.0363948	0.039322	0.061923	-0.0289646	-0.0723357	-0.0988259	-0.0113407	0.0558273
IL4	2906-55	3	-0.0225512	0.00692093	0.109118	0.115413	0.0550746	0.00295307	0.0340072	0.0994847	0.0462887	0.0435894	0.0503277	-0.0614991	0.0455201	-0.0533229	-0.0230034	0.0634921
WISP1	3057-55	3	-0.0810197	0.0983323	-0.0869097	0.508191	-0.00914171	0.214705	0.307006	0.295707	0.188211	0.0166739	0.191416	0.0151383	0.208596	-0.251563	-0.0713105	0.136614
CD5L	3293-2	3	0.0662677	-0.0446493	0.102014	-0.134596	-0.26003	-0.0069206	0.0969283	-0.127507	-0.0452989	0.00134301	-0.144554	-0.0227146	-0.22509	-0.0332762	-0.0449936	0.0390191
BMP1	3348-49	3	-0.155182	-0.112295	0.13098	0.236918	0.162543	0.0979997	-0.0692976	0.111384	-0.0239109	-0.0916038	0.0199835	-0.0916234	0.0887794	-0.145991	-0.0749216	0.33332
IL20	4138-25	3	-0.0287856	-0.0010923	0.0709397	-0.0245747	-0.0113899	-0.0131134	0.013289	0.0100061	0.0161626	0.0152314	0.00271547	0.0321447	0.0391897	0.00725677	0.0569395	0.0199082
CFH	4159-130	3	-0.0687166	-0.0407284	0.14801	0.19709	0.120481	-0.108327	0.12168	0.12702	-0.0351823	0.0638485	-0.0305899	-0.0853475	-0.153029	-0.0698439	-0.0368124	0.203541
CRP	4337-49	3	0.0673289	-0.0138136	-0.106273	0.132585	-0.241114	0.102068	0.313374	0.0806037	0.0387774	0.0743918	-0.0332743	0.0554071	0.00939661	-0.0796581	-0.000963692	0.025129
C4A C4B	4481-34	3	-0.00642677	0.0281945	-0.0535587	0.174986	0.0558084	-0.0495668	0.111673	0.118702	0.0318153	0.0513746	0.0954001	-0.0112838	0.0298148	-0.0375819	0.010314	-0.0361115
C5 C6	4482-66	3	-0.0770865	0.00747001	-0.177862	0.141503	-0.116225	0.010401	0.224301	0.193007	0.118918	0.0393246	0.11444	0.0259258	0.0804559	-0.0645526	0.0207461	-0.0990238
HDGFRP2	4553-65	3	-0.0159762	-0.00890238	0.0124186	0.0465093	0.0136325	0.0312684	0.0250516	-0.0348651	-0.0054376	-0.0213474	-0.121308	-0.00962441	0.0842936	-0.0326026	0.175522	0.0723631
ITIH4	4811-33	3	-0.124044	-0.0399294	0.00277271	0.0157974	-0.0763899	-0.031217	0.0588078	-0.0825461	-0.00125025	0.00514931	-0.084909	-0.00538137	-0.0573105	0.00833074	0.00368986	-0.0164353
GP1BA	4990-87	3	-0.0102256	-0.00168348	0.0834433	-0.0802577	0.0181187	-0.0656795	-0.0725199	-0.150037	0.0137856	-0.0119658	-0.0626402	-0.0832741	0.0726193	0.0898738	-0.0368052	-0.143445
TPM1	5033-27	3	-0.0309823	-0.051506	0.100333	0.0691158	-0.0405945	0.0115013	0.0443962	0.0235407	0.0059549	-0.0236842	0.0244071	-0.00469275	-0.0125803	-0.0240722	-0.162173	0.0493299
TNFRSF18	5526-53	3	-0.00354671	-0.0168307	-0.0257161	0.0584038	-0.0218116	-0.00607289	0.0398012	-0.00357613	-0.0170941	-0.00184803	-0.0129221	0.0387232	0.0333425	-0.0119241	0.000286273	0.0272745
FGL1	5581-28	3	0.0542434	-0.0531768	-0.018814	-0.0639849	-0.0381083	-0.0237593	-0.0475851	-0.00741488	0.0772706	0.0926163	-0.0360898	0.0786549	0.129959	0.212223	0.023069	-0.160356
NPFF	5617-41	3	-0.0498437	0.0730924	-0.054661	0.585369	0.0578341	0.0968892	0.25441	0.289332	0.101955	0.0591177	0.216217	0.0107302	0.0518125	-0.21811	-0.0562412	0.0519585
HAAO	5861-78	3	-0.0062856	-0.00773037	0.0285897	0.15502	0.0564324	0.0262705	0.111549	0.18209	0.069448	0.098214	0.172671	0.00651064	0.0769169	-0.0283915	0.00489067	-0.0845573
ADAMTSL2	6379-62	3	-0.0193219	-0.0188648	0.124302	0.00346016	-0.256344	0.0335262	0.0108388	-0.069423	-0.0292088	-0.0599009	-0.286302	0.0749206	-0.00516865	0.029255	-0.0137379	0.368231
PCYOX1	6431-68	3	-0.0796293	-0.0776209	-0.0207048	0.0713546	0.221461	0.145944	-0.165898	0.138761	0.118602	-0.0284766	0.15803	-0.0202459	0.243665	-0.0582112	0.0196577	0.00445312
MGP	6520-87	3	0.0501893	0.0285026	0.0879027	-0.135742	-0.0772456	-0.0391389	-0.0216335	-0.144065	-0.1013	-0.0123707	-0.121614	0.171212	0.0101506	0.102149	-0.0527514	-0.0843693
APLN	6622-90	3	-0.0289467	-0.0204835	-0.13395	0.199955	-0.0826407	0.124225	0.239973	0.216321	0.10095	-0.023994	0.188547	-0.0134573	0.0997548	-0.117619	0.0139314	0.0595743
HBZ	6919-3	3	-0.0178473	-0.042327	-0.144483	0.436646	0.179253	0.135925	0.17393	0.264615	0.0481997	0.0382225	0.188881	-0.15164	-0.0301746	-0.201924	-0.142272	0.0525045
ITIH3	7145-1	3	-0.01064	-0.0334817	-0.100765	-0.128554	-0.152181	-0.108782	-0.0346417	-0.132894	0.0219768	0.0647007	-0.138968	0.104176	0.0480382	0.225196	0.0559961	-0.270942
C4BPB	7155-46	3	0.016231	0.00826786	-0.042311	-0.00920583	0.000165954	0.0222685	0.0273294	0.0408661	-0.0258105	0.0189213	0.0387494	-0.0154773	-0.0641483	-0.00620041	-0.0662044	-0.0250456
FUT10	7156-2	3	-0.0321469	0.0195182	0.210438	-0.164262	0.286341	-0.0845516	-0.416957	-0.192827	-0.043045	0.0282527	-0.203278	-0.0567337	-0.00383533	0.148287	0.00329061	0.0097239
CLEC2B	7786-83	3	0.0146635	0.0152546	0.0195404	0.054483	-0.0417583	0.0548801	0.103408	0.108438	0.0468087	0.00926081	0.0863446	0.00345378	0.00496585	-0.0456064	-0.0488823	-0.0101637
ITIH1	7955-195	3	-0.126252	-0.0726516	-0.058139	0.224599	0.223672	-0.0554075	0.0410515	0.13935	0.0601058	-0.0171802	0.158539	-0.105565	0.0774286	-0.0944955	-0.033581	-0.0388708
MINOS1	7956-11	3	-0.0253015	-0.0167606	-0.030734	0.70523	0.00190936	0.0367799	0.064365	0.0929102	0.0144641	0.015879	0.0693141	0.0090917	-0.0233753	-0.0319755	-0.0232783	0.034792
FTMT	8048-9	3	0.0286473	0.0523206	-0.0446442	0.286245	0.0303455	0.048502	0.237601	0.149889	-0.0173859	0.0112034	0.0828946	0.0599922	-0.033781	-0.272888	-0.00112308	-0.0206471
MAPKAPK5	8382-47	3	-0.0577991	-0.0751191	-0.0734775	0.675632	0.027988	0.0796733	0.0288082	0.0577132	0.00471104	-0.0330184	0.0600415	0.000988814	0.063221	-0.123711	0.0390889	0.0636787
LEP	8484-24	3	-0.0494517	-0.0670714	0.0633671	0.183161	-0.156853	0.0988759	0.0719942	-0.0626313	0.11415	-0.0545398	-0.175522	0.108376	0.383601	0.014629	-0.0374464	0.220252
SMIM9	8888-33	3	-0.0976901	-0.0351056	-0.0948432	0.249387	0.195582	0.0907752	0.115997	0.122279	0.0278548	-0.0228638	0.072642	-0.0490126	0.0564164	-0.265576	-0.0728466	0.184077
TTC9B	9386-42	3	0.0157362	-0.00410025	0.082198	-0.0532983	0.0494038	-0.0602514	-0.0509648	-0.0071354	-0.0201026	0.00607983	0.0197597	-0.00578617	-0.00936272	0.0454946	0.0665328	-0.0242821
APOL1	9506-10	3	-0.0172871	-0.0474977	-0.0207068	0.167537	0.135304	0.0258672	0.00487164	0.167581	0.0736679	0.057985	0.16868	0.0431009	0.194532	0.0270276	0.0064898	-0.102934
RAP2A	9885-41	3	-0.00780504	0.00348205	0.0528872	0.012496	-0.0156322	-0.0400181	0.00677137	0.02317	-0.0167124	0.0348917	0.0103584	0.0102991	-0.0526504	0.0276187	0.0579734	-0.0261328
CBFB	10048-7	4	0.0101717	0.0644102	0.00320555	-0.00764508	0.300342	-0.043772	-0.0906094	-0.130716	-0.0799253	0.0516857	-0.112357	-0.0661753	-0.0472848	0.0070532	-0.124221	-0.126052
RBBP9	10064-12	4	-0.0289288	-0.0363745	-0.120565	0.128495	-0.0444356	0.0284682	0.256725	-0.0866984	0.0205128	-0.0718807	0.0587996	0.0764485	0.0564983	-0.242309	-0.0252937	-0.107801
C6orf89	10885-36	4	-0.0212755	-0.0736925	0.0996023	-0.00127164	0.336754	-0.0210554	-0.183222	-0.0954171	-0.0650741	0.04979	-0.0897324	-0.06952	-0.0146331	0.00572674	-0.0623031	-0.0265231
CSNK2B	11330-15	4	-0.0514825	-0.021692	0.144154	0.229585	0.129841	0.0512463	-0.0106721	0.0540605	0.0183931	-0.0112811	-0.0391799	-0.0945633	-0.00798728	-0.0890658	-0.0712063	0.196529
LAMTOR3	12490-92	4	-0.0392909	0.147193	0.116809	0.0510324	0.477223	-0.0401308	-0.130403	-0.0354613	-0.025227	0.0284221	-0.0541154	-0.102239	0.0163743	-0.0597573	-0.0668321	5.1e-05
SAT2	12524-18	4	-0.00558118	-0.0305044	-0.00293043	0.0652875	0.146023	0.0128806	-0.018918	0.018233	-0.0133511	-0.0303274	-0.0117983	-0.0232804	-0.000557448	-0.0369642	-0.0142458	0.0978623
FBXL5	12846-3	4	0.0012637	-0.0213103	0.104607	0.0102615	-0.0567235	-0.00075094	0.0641191	0.0567156	0.0510412	-0.000750013	0.0758087	0.00162835	0.0214778	0.0142281	-0.0194219	-0.0202899
HCAR2	13495-48	4	-0.0367943	0.035886	0.0695624	0.109067	0.0444773	0.00665346	0.0747901	0.0429007	-0.000982527	-0.00388562	-0.0140311	-0.033396	0.0234436	-0.0853355	-0.0486353	0.103772
CSF1R	13682-47	4	0.0866424	-0.0641462	0.133524	-0.170824	-0.198577	-0.0497891	-0.256264	-0.158228	-0.00647599	0.0116877	-0.267183	0.037126	0.0430131	0.198882	0.0125025	0.16821
S100A11	14011-17	4	0.0374854	-0.0060658	0.0927471	-0.0584171	0.00468032	0.0273561	-0.113503	-0.121899	-0.0306629	0.0565735	-0.219687	-0.100573	-0.134909	-0.0416973	-0.0107054	0.13843
SRXN1	14268-4	4	0.0103863	0.0631	0.0632006	0.141265	0.394016	-0.0174243	0.0429694	0.142372	0.042261	0.036038	0.108239	-0.048599	0.0480858	-0.159876	-0.0965916	0.00297115
TRAPPC3	14337-1	4	-0.0358567	-0.09494	0.0447325	0.0730569	-0.366345	-0.0621353	0.298605	-0.349129	-0.0997336	-0.196847	-0.213774	0.0961424	-0.00526592	-0.124936	0.0200208	0.0543867
SEC13	14689-3	4	-0.0533442	-0.0281019	0.0680782	0.168815	0.55432	-0.0935413	-0.0400397	0.0263688	-0.0205324	0.121695	0.00915918	-0.0930765	0.0175175	-0.0896238	-0.210109	-0.101429
HPX	15347-12	4	0.109417	-0.124222	0.106645	-0.132148	0.318752	-0.170986	-0.230422	-0.083135	-0.110542	0.0413928	-0.0392481	-0.114652	-0.271709	0.0799104	0.0374648	0.0016905
APOC1	15364-101	4	-0.0208674	-0.154068	-0.0412775	-0.0925789	0.349059	0.187363	-0.30936	-0.0366538	0.0690343	-0.012403	0.0794296	-0.0565322	0.121972	0.0511557	0.0110312	-0.0790289
GSS	15526-33	4	-0.00304279	0.0666598	0.198715	-0.0568978	0.194977	-0.114456	-0.244391	0.0690569	-0.0517312	0.068758	-0.186158	-0.196259	-0.00990235	0.0932809	0.00426754	0.3048
GSN	16607-78	4	0.0907395	-0.0766436	0.134362	-0.237055	0.339312	-0.202014	-0.40294	-0.201443	-0.20554	0.0520236	-0.0983488	-0.0481384	-0.243158	0.279124	0.00466918	-0.134309
CLPP	17196-5	4	-0.00235804	-0.0288217	0.107162	0.0352695	-0.00091	-0.00304816	0.0398374	0.0557656	0.0188894	-0.00469239	0.0229926	-0.00790474	-0.0103857	-0.000551463	-0.03001	0.0372999
HPD	17509-6	4	-0.00707195	0.075793	0.0482491	0.178834	0.536404	-0.0315942	0.000345636	0.165958	0.0629594	0.0847776	0.116645	0.00928385	0.123721	-0.123716	-0.189418	-0.00571257
TPP1	17691-1	4	-0.00739121	-0.0273254	0.0654686	0.0739409	-0.00551056	-0.0401882	0.0601049	0.123148	-0.0495214	0.0485446	-0.0402289	-0.0504124	-0.144907	-0.00548898	0.0232477	0.215403
MLF1	17820-170	4	-0.0107908	-0.084447	-0.233584	0.256616	0.492829	0.102554	0.149304	0.269997	0.0739601	0.0917285	0.271094	-0.0289971	0.0519836	-0.306542	-0.0652131	-0.100703
VAT1	18175-65	4	-0.00127625	-0.0777687	-0.0028321	0.0517123	0.171491	0.0252778	-0.0563716	0.117451	-0.0894034	0.00490752	0.0210635	-0.0597966	-0.0944259	-0.0133467	-0.0112546	0.0829702
TRIAP1	18277-28	4	-0.0248221	-0.028578	-0.000267446	0.101625	0.311009	0.0259866	-0.06559	0.0373367	0.0305967	0.0301856	0.0177637	-0.0110633	0.0546693	-0.0745491	-0.0929998	0.0212731
PSMB3	18339-207	4	0.00394602	-0.0761792	0.00991358	0.0136975	-0.127709	-0.0020647	0.106135	-0.195506	-0.0805774	-0.097257	-0.111244	0.0338873	0.00994817	-0.0421517	0.048758	0.0166568
PSMB9	18942-11	4	-0.0269096	-0.0327383	-0.0226701	0.0473621	0.545191	0.000363939	-0.180602	-0.00900051	-0.0132732	0.0424545	0.0224951	-0.0574866	0.0450466	-0.0629841	-0.0853127	-0.0444818
TK2	19114-8	4	-0.0222353	-0.00981635	0.104293	0.0195193	0.29648	-0.0193585	-0.130892	-0.0197891	-0.0197751	0.00245485	-0.0319323	-0.0238566	0.0129263	-0.00780902	0.0428352	0.0433015
NFKBID	19123-6	4	-0.00384438	-0.0307245	0.0325193	0.0501468	0.209293	0.0563575	-0.0337328	0.0302505	0.0125875	0.0242782	0.0319326	-0.0523013	0.0145398	-0.143199	-0.00263922	0.0184364
CCL25	2705-5	4	-0.0322772	-0.0595684	0.121491	0.101279	0.023624	0.00646685	-0.0796667	-0.0593982	-0.109966	-0.0315032	-0.185225	0.0509656	0.0543594	-0.00797108	-0.0210283	0.243404
AIMP1	2714-78	4	-0.0823406	-0.00699587	0.00240436	0.169482	0.38566	0.240611	-0.0852118	0.0808237	0.0046809	-0.0138758	0.0422569	-0.120412	0.110184	-0.284813	-0.00232192	0.194952
IGHG1 IGHG2 IGHG3 IGHG4 IGK@ IGL@	2744-57	4	0.143193	-0.0207779	0.115704	-0.120571	0.226279	-0.16731	-0.114757	-0.00405344	-0.115017	0.067008	0.0125488	-0.0592203	-0.327292	0.111801	-0.00612539	-0.0500749
GDF11 MSTN	2765-4	4	0.0153215	-0.0873664	0.141933	-0.0046883	0.27459	-0.133555	-0.326667	0.0561555	-0.23848	0.0439926	0.049491	-0.0808862	-0.196298	0.128735	-0.0110892	0.0545495
SERPINA3	2879-9	4	0.129544	-0.10853	0.105216	-0.122919	0.328806	-0.192953	-0.21156	-0.0771145	-0.0922631	0.073876	-0.0399004	-0.116939	-0.23605	0.0994968	0.0134968	-0.0633623
IGFBP4	2950-57	4	0.0453888	-0.0238192	-0.0388378	0.0442268	-0.386222	0.129822	0.271616	-0.191802	-0.0452125	-0.195249	-0.152191	0.104993	0.0904701	-0.174846	-0.016573	0.114859
RARRES2	3079-62	4	-0.00444605	-0.0647601	-0.0659383	0.0210499	-0.450138	0.0918042	0.286145	-0.306453	-0.0228366	-0.162632	-0.240939	0.134796	0.0281759	-0.13013	0.00717033	0.0650658
IDUA	3169-70	4	-0.0316375	-0.0725828	0.020568	0.0516209	-0.0651498	0.0595705	-0.0335329	0.0536856	0.0654644	0.00204111	-0.0478294	-0.0352585	0.000831567	-0.0211377	-0.0114084	0.236671
CTSA	3179-51	4	0.00857542	0.108506	0.0422732	0.0282233	-0.0698747	0.0375882	0.0863666	0.0884952	0.017934	0.0547608	-0.0419953	-0.0350976	-0.165933	-0.0318784	0.0158979	0.217572
C2	3186-2	4	-0.0297255	0.026647	-0.0791684	0.154485	-0.12658	-7.72e-05	0.136839	0.107663	0.0562332	0.0205677	0.0294863	0.0506618	0.0907587	-0.0456175	-0.0179943	0.0432446
CST7	3302-58	4	0.0584307	0.0786671	0.103933	0.00505689	-0.0659902	0.00696653	0.085968	0.0218268	0.0159073	0.0430062	-0.0307001	-0.13371	-0.00522491	0.000730206	-0.0626207	-0.00951282
FCGR3B	3311-27	4	0.0906305	-0.040101	0.119694	-0.19597	-0.191557	-0.056095	-0.132646	-0.191312	-0.0817653	-0.00459779	-0.306319	-0.0181013	-0.116705	0.120723	0.0237514	0.162755
SERPINC1	3344-60	4	-0.0367213	-0.109646	0.0521859	-0.0561417	0.403261	-0.156387	-0.239587	-0.0314733	-0.00479848	-0.0215306	0.0502329	-0.131167	0.000550576	0.134089	-0.0066887	-0.0849287
CTSV	3364-76	4	-0.0559308	-0.0974728	0.134522	0.0573342	0.269614	-0.0455175	-0.252299	0.148184	-0.0331026	0.0590663	0.0768616	-0.0947665	0.00135517	0.0959133	0.0119324	0.101056
ECM1	3366-51	4	0.0122741	-0.00406582	0.0638493	-0.0503694	0.177751	-0.0845972	-0.244341	0.064738	-0.0528392	0.0592787	0.0190116	-0.0211994	-0.0367947	0.205078	-0.114739	-0.00436258
BCL2A1	3413-50	4	-0.0127667	0.0601347	0.0613097	0.157371	0.5624	-0.0127529	0.0261641	0.203228	0.0360745	0.12158	0.234941	-0.0897639	-0.0170842	-0.239257	-0.0990322	-0.124301
TF	4162-54	4	0.0707071	-0.116771	0.13408	-0.0798477	0.376272	-0.178787	-0.249621	-0.0645714	-0.0916015	0.0273534	-0.0284461	-0.11756	-0.208861	0.0598719	-0.0447523	0.0541808
ANG	4874-3	4	0.0244022	0.0113763	0.044158	-0.00591548	-0.0994835	-0.11203	0.165987	-0.219446	-0.226085	-0.158515	-0.159893	0.0293467	-0.206165	-0.0460336	-0.0334902	-0.00584102
GOT1	4912-17	4	-0.0435711	0.157163	0.103624	0.267233	0.583019	-0.0461349	0.0571942	0.281508	0.0994075	0.101462	0.191921	-0.0909664	0.188403	-0.202452	-0.13048	0.00113057
ERAP1	4964-67	4	-0.00839474	0.0492379	0.0723137	0.0868372	0.0146971	-0.0396402	0.0486333	0.102626	-0.0270202	0.0767766	0.00455211	-0.00547186	-0.115266	0.0129477	-0.0485718	0.0850535
HPGD	4995-16	4	-0.0410371	0.135401	0.0200778	0.214533	0.30278	0.0669601	0.18138	0.29056	0.127756	0.0773997	0.236546	-0.0811509	0.0495503	-0.294679	-0.0631915	-0.0309345
F2	5316-54	4	0.00826508	-0.0467393	-0.018356	0.0800875	0.367532	-0.0258294	-0.061906	0.111569	0.0237154	0.0037947	0.14063	-0.0882458	0.0624439	0.0061222	0.0383906	-0.030092
GPC6	5350-14	4	-0.0755243	-0.0345086	0.10869	0.163336	0.365175	-0.00418095	0.0485291	0.0557196	0.0256138	0.0357488	0.0128339	-0.11383	0.0149811	-0.210593	-0.152882	0.132835
SPOCK2	5491-12	4	-0.0993267	-0.10332	0.187397	0.0240062	0.405882	-0.0351162	-0.416343	0.1841	0.0477159	0.108113	-0.0373304	-0.165185	0.0376126	0.144113	0.00713806	0.189925
CLEC3B	5701-81	4	-0.041007	-0.136376	-0.0149621	-0.0794717	0.19746	-0.0427112	-0.370211	0.0767732	0.00630015	0.0878395	0.121058	0.0211923	0.182834	0.22851	0.00606718	-0.12475
CECR1	6077-63	4	0.0464852	-0.122985	0.115978	-0.154363	-0.163647	-0.0359258	-0.164988	-0.182013	-0.0331836	0.078269	-0.297837	-0.0490216	-0.178983	0.0695941	0.00902835	0.174538
LILRA3	6391-52	4	0.0761691	0.0602129	0.0501789	-0.00111602	-0.0761938	-0.019517	0.034495	0.0565585	-0.0219944	0.0500257	-0.0352633	0.00758968	-0.000606985	0.0671426	0.0127589	0.0148282
RNASE13	6424-2	4	0.00195726	-0.0605846	0.0316628	0.0212362	0.041771	-0.00497079	-0.0153125	0.0163335	-0.0354829	0.00613053	0.0125607	-0.013587	-0.0269106	-0.01699	0.194985	0.00809624
LILRB4	6453-70	4	-0.0343962	-0.0565802	-0.0454768	-0.0119926	-0.00492261	-0.0449169	-0.00767331	0.0939339	0.0634088	0.0643214	0.0606612	-0.0365115	-0.0968761	0.117075	-0.000345684	-0.0633818
DUSP13	6525-17	4	-0.0185102	-0.0609259	-0.0278332	-0.0460656	0.448661	0.00335691	-0.197363	-0.0688182	-0.0229824	0.00327279	-0.00695719	-0.0125898	0.00124054	-0.0134178	-0.0833915	-0.0634957
NELL1	6544-33	4	-0.0580515	-0.119052	0.100239	-0.00621329	0.380424	-0.0341821	-0.369898	0.208844	0.0706269	0.111133	0.124294	-0.176614	-0.021427	0.100509	0.0218051	0.067973
FUT9	6991-24	4	-0.0245444	0.0426885	-0.04653	0.0239119	0.235879	0.0559446	-0.0212364	-0.0037609	0.0430117	0.0476553	-0.01673	-0.0412595	0.0513159	-0.108	-0.00276917	0.0162221
MAN1B1	7071-23	4	-0.0942925	-0.0333174	-0.0613893	0.15973	0.571311	0.0826405	-0.178824	0.0310879	0.00903964	0.021418	0.0100938	-0.140492	0.0915996	-0.127384	-0.0829766	0.0626695
CHST11	7779-86	4	0.00154575	0.00655419	0.129235	-0.118229	0.134412	-0.0849379	-0.22335	-0.177824	-0.105876	0.0427248	-0.196917	-0.103827	-0.153824	0.0888792	-0.0168858	0.0138605
LILRA5	7787-25	4	0.0555069	-0.0680143	0.0501145	0.00736751	-0.206277	-0.0789899	0.0891401	-0.135582	-0.0945398	-0.0102402	-0.212755	0.00941522	0.00346126	0.12325	-0.0115922	0.0118463
FAM177A1	8039-41	4	-0.00208357	-0.074369	0.0612995	-0.0112444	0.329367	-0.126661	-0.293086	0.10275	-0.0612833	0.0622083	0.126342	-0.0365904	0.0994695	0.309292	-0.0308296	-0.129748
SPINK9	8042-88	4	0.0346452	-0.0563361	0.139607	-0.00731458	0.200099	-0.108716	-0.153714	0.0169816	-0.129308	0.0287097	0.0451636	-0.012983	-0.0299174	0.154257	-0.0603072	-0.0219766
APOH	8288-27	4	0.0519592	-0.0942105	0.0832011	-0.0537487	0.223155	-0.0845899	-0.110912	-0.136857	-0.0741395	-0.0272715	-0.0730444	-0.076973	-0.202415	-0.00230305	-0.0145026	0.0445405
UBE2G2	9199-6	4	-0.05761	-0.0940045	-0.180592	0.194033	-0.366986	0.163746	0.438636	-0.168596	-0.0258419	-0.165232	-0.0744866	0.0834433	0.0529252	-0.266715	0.0135633	0.109386
ITIH2	9326-33	4	-0.098936	-0.088009	0.0320792	0.0432201	0.357742	-0.0665377	-0.174279	0.0330197	0.0425346	0.00783054	0.0386338	-0.122632	-0.0251868	0.0108429	-0.029653	0.0163618
CLPSL1	9526-3	4	0.0570968	-0.0473163	-0.0822319	-0.0173787	-0.151386	0.0111284	0.177533	-0.00901776	0.00174108	0.0363603	-0.015418	0.0465436	-0.0883269	-0.0650112	-0.358816	-0.0259693
CD96	9735-44	4	-0.0459436	0.0425755	0.110741	0.127457	0.431509	0.0325485	-0.091642	0.0174926	-0.0310333	0.0302559	-0.0228162	-0.0414921	0.0170736	-0.0930213	-0.033918	0.0487786
NQO2	9754-33	4	0.00949295	-0.0583796	0.0921981	-0.0634488	0.147377	-0.0444089	-0.196902	-0.0468278	-0.0821108	0.033819	-0.0677338	-0.0120407	-0.032302	0.138267	-0.0281935	0.00841129
WARS	9870-17	4	0.0339515	0.0310322	0.0814967	-0.107642	-0.0295254	-0.052206	-0.110359	0.0581516	0.00855104	0.0261341	-0.223845	-0.0819757	-0.0149899	0.0839196	0.0262807	0.151376
SOS1	9923-6	4	-0.0318166	-0.0468448	0.118313	0.0321566	0.0524402	-0.0172722	-0.0173486	0.00627785	-0.0190289	-0.0260669	0.0232316	0.0243048	0.0531209	-0.0240493	0.107044	0.0221404
AMIGO1	9979-13	4	0.00353526	-0.0262519	0.0939993	-0.0336118	0.0075247	-0.0262216	-0.0379097	0.00305493	-0.0408786	0.026064	-0.00134159	-0.0183514	-0.0450693	0.0344372	0.0130542	-0.0427411
NEFL	10082-251	5	0.0145095	-0.103273	-0.105956	0.0331153	-0.0618651	0.785082	0.0328107	0.0201843	0.0592998	0.0161565	-0.00544865	0.0322632	0.133047	-0.0451631	-0.00564367	-0.00128415
ANGPTL3	10391-1	5	0.0157053	-0.0979638	-0.0685519	-0.179086	-0.206288	0.211512	-0.0944188	-0.22478	0.076622	0.0076042	-0.124623	0.104644	0.140425	0.127985	-0.000261626	-0.142096
PUS1	11201-19	5	0.0205675	0.024241	-0.0399635	0.0211421	-0.0950548	0.0191863	0.10898	0.0566159	0.0325883	0.00135199	0.0744891	0.00686301	-0.017101	-0.0137198	-0.035067	-0.00707222
CSNK1D	11289-31	5	-0.0118431	-0.0358894	0.0903148	0.080104	-0.0395801	0.0501767	0.0804005	0.0631127	0.0349175	0.00308638	0.0868441	-0.0156844	0.0185207	-0.0402816	-0.0400688	-0.0197508
GALE	11457-53	5	-0.0533824	-0.111921	-0.278029	0.320465	-0.150089	0.716594	0.324871	0.264961	0.149685	-0.0232047	0.21632	0.0310074	0.13442	-0.365781	-0.0081243	0.0943303
TBCA	12501-10	5	0.0427683	-0.022516	-0.0774084	-0.0450029	0.0459179	0.623478	-0.0607127	0.0482614	0.0638192	0.0922766	0.0519582	0.0295513	0.133776	0.144893	-0.022191	-0.191753
RDH16	12881-17	5	-0.00804514	0.0587053	0.0446045	0.0676895	0.0507408	0.15424	0.0174385	-0.104056	-0.0592764	-0.0270564	-0.109151	0.0101157	-0.0564371	-0.0951447	-0.0782451	0.0541813
VPS29	14318-1	5	-0.00511462	0.0490565	-0.120412	0.181436	0.0538473	0.315254	0.154595	0.154156	0.0807698	0.0191255	0.100261	0.0167295	0.0608976	-0.233726	0.000971555	0.0159445
FAM69C	14341-8	5	0.0113133	-0.0672407	-0.245755	0.233243	0.101271	0.708811	0.130568	0.281764	0.132326	0.0739258	0.245573	0.0412374	0.142907	-0.217337	-0.108008	-0.0743328
KRT19	15606-19	5	-0.0278786	-0.0507238	-0.187354	0.17271	-0.0927548	0.76104	0.233905	0.0781196	0.0626125	-0.0451224	0.0838858	0.0579782	0.121411	-0.387615	0.011119	0.0332566
BPIFA2	16302-11	5	-0.0134894	-0.015475	-0.177608	0.295223	0.100142	0.350187	0.0863806	0.240785	0.0539577	0.0443635	0.201892	0.0269362	0.031241	-0.102037	-0.0556074	-0.0286185
CALB2	16803-4	5	0.014299	-0.0483826	0.0758838	-0.0297741	-0.0915166	-0.00515525	-0.0199849	-0.144382	-0.0416132	-0.014261	-0.136147	0.0623593	0.0532773	0.045581	-0.0640686	0.00675355
ENPP2	16892-23	5	-0.00230666	-0.121318	0.113283	-0.175565	-0.264246	0.0374298	-0.259857	-0.156393	0.0876265	0.00911934	-0.217153	0.170061	0.22815	0.233323	0.153047	0.133153
SLIT3	18931-40	5	0.0457792	-0.0734273	0.0650489	-0.0462239	0.0394102	-0.0373534	-0.166871	0.00405981	0.00500979	0.04682	0.0148707	0.0526845	0.0639941	0.11495	0.0448694	-0.0768451
GSR	19273-3	5	-0.00404596	-0.0678194	0.0992887	-0.0937516	0.170293	-0.0843496	-0.238198	-0.00595844	-0.0452112	0.0179895	-0.145499	-0.0882956	0.0479619	0.129474	-0.00684391	0.0990736
BAIAP2	19331-18	5	-0.0058021	-0.0452979	0.0820499	-0.0201747	0.113185	-0.0449582	-0.0665191	-0.105833	-0.0650397	-0.0123294	-0.0747673	-0.0132841	-0.065733	0.00730095	-0.116819	0.00688041
	2938-55	5	0.0297995	-0.0658809	-0.137644	0.0591444	-0.0447096	0.75479	0.0514464	0.0889123	0.0821243	0.00166226	0.04442	-0.00373896	0.0728223	-0.231673	-0.00694138	0.0677471
SERPINA4	3449-58	5	-0.0969568	-0.111877	0.0651212	0.0567787	0.306596	-0.000548639	-0.169184	0.00688767	-0.0473106	-0.085243	0.0362392	-0.112371	-0.0350772	-0.0790167	-0.0680038	0.181255
LGMN	3622-33	5	0.0100522	-0.0800252	-0.0843496	0.0548937	-0.074946	-0.0378831	0.102867	0.183024	0.0265069	0.0905353	0.116287	0.0256977	-0.0759221	0.0215516	0.00729247	0.00997471
ICAM1	4342-10	5	0.0170635	-0.0565414	0.0170561	0.0299279	0.0410881	-0.0541849	-0.0521767	0.0582255	-0.0499155	0.0445655	-0.0330409	0.00842549	0.017425	0.0771132	0.0122508	0.0407108
LGALS3BP	5000-52	5	-0.0371327	-0.110585	0.114237	0.0930837	-0.127885	0.0230956	0.00450183	0.023497	0.0181907	-0.0331645	-0.150643	0.0379583	0.0445553	-0.0300102	-0.0247479	0.32272
	5312-49	5	0.0573438	-0.0701933	-0.107643	-0.01239	0.0155766	0.671418	-0.0597588	0.0858957	0.0815889	0.0666891	0.0610222	-0.00688976	0.0986071	-0.0807998	-0.0182192	-0.0526148
MENT	5744-12	5	-0.0973121	-0.132256	-0.00897499	-0.0439464	0.210263	-0.162631	-0.330425	-0.0943296	-0.0298779	-0.0244999	0.0243793	-0.0351095	0.186456	0.236476	4.58e-06	-0.141105
GGT2	6334-9	5	-0.0262657	-0.069427	-0.304144	0.17971	-0.0712297	0.874163	0.216959	0.151428	0.0877823	-0.035756	0.134451	0.0535479	0.101891	-0.446674	0.00207183	0.0814466
NPNT	6342-10	5	-0.087385	-0.113868	0.013284	0.05679	-0.0435041	0.126108	-0.0902772	-0.00927508	0.124677	-0.0983699	-0.00604945	-0.00128529	0.209032	0.0472991	-0.216451	0.0758498
TAPBPL	6364-7	5	-0.0339984	-0.0683259	0.0596472	-0.0574792	0.0248024	-0.01958	-0.114439	-0.128948	0.0114376	-0.0413553	-0.0813009	-0.0469909	0.0508575	0.0178787	-0.0384617	0.0399801
ICT1	6380-23	5	-0.0721043	-0.0465508	0.0373821	0.0594643	0.0444857	-0.0265899	0.00865577	0.0174534	-0.0734683	0.0703402	0.0254275	0.0233257	-0.0905131	0.0486669	0.0111258	-0.106295
C14orf93	6439-59	5	-0.0792523	-0.040272	-0.246229	0.360545	-0.117531	0.464918	0.315211	0.267177	0.131567	0.0106417	0.191981	0.00903777	0.153373	-0.267498	-0.0809876	0.0906777
RSPO2	8409-3	5	0.0140837	-0.030578	0.0710942	-0.07781	-0.019352	0.00336421	-0.0515429	-0.0651965	-0.0122008	0.0464017	-0.0411413	0.0310999	-0.046885	0.0496188	-0.265711	-0.0599359
DCUN1D5	8760-10	5	-0.0440307	-0.0993007	-0.28155	0.209559	-0.00027609	0.922464	0.164004	0.191916	0.148339	0.00960969	0.152001	0.0539078	0.240068	-0.311441	-0.0250225	0.0278282
TMCC3	8922-4	5	-0.038031	-0.0776492	-0.131579	0.219357	-0.0435229	0.820086	0.181369	0.162305	0.0986592	-0.0372167	0.116427	0.0402879	0.157866	-0.397496	-0.0525932	0.125603
CRYZL1	9207-60	5	-0.071944	-0.069022	-0.123471	0.216628	-0.0366301	0.810912	0.189987	0.142974	0.115683	-0.0499221	0.0938886	0.0143406	0.153933	-0.46641	-0.134885	0.1872
PCDHB10	9963-19	5	-0.0138988	0.0321089	-0.0684232	0.0574596	0.0409143	0.246229	0.0643347	0.055165	-0.00208253	-0.0122097	0.0497943	0.0273535	0.0122749	-0.164493	0.0427427	0.026056
STAR	10085-25	6	0.0288177	0.126126	-0.0789985	0.160219	-0.0883735	0.202903	0.366321	0.00443691	0.0294404	-0.0274373	0.0563518	0.0595989	-0.00397455	-0.332345	-0.0164362	-0.0141923
SCARA5	10419-1	6	0.0111634	-0.148269	0.183981	-0.185692	0.197311	-0.13114	-0.50614	-0.324342	-0.188484	0.0497852	-0.313498	-0.0562235	-0.0816004	0.236726	-0.0122245	-0.00500274
TMEM190	10442-1	6	0.0347777	-0.0854582	0.0543309	-0.0546031	0.0412005	-0.0393487	-0.143458	-0.122929	-0.0949384	-0.00018556	-0.099534	0.000659113	-0.064608	0.0802257	-0.0106957	-0.0441766
ANTXR1	10464-6	6	-0.00740275	-0.237034	0.0174507	-0.24017	0.276883	-0.0440519	-0.633645	-0.208943	-0.0579423	-0.00512363	-0.0202516	0.0563962	0.264653	0.386304	0.0156046	-0.184219
MXRA8	10521-10	6	0.0327559	-0.276933	0.0418562	-0.36313	0.179066	-0.179415	-0.644606	-0.31371	-0.08612	-0.00404299	-0.0636702	0.0403116	0.110346	0.484119	0.0252467	-0.298044
PCDH9	10558-26	6	-0.0286754	-0.125856	0.222496	-0.16034	0.148717	-0.0345821	-0.510266	-0.251598	-0.0803746	0.0346781	-0.305492	-0.0378458	0.0329517	0.155425	0.0222093	0.155064
SLITRK3	10565-19	6	-0.0480589	-0.160336	-0.018699	-0.197314	0.166388	-0.0547874	-0.359927	-0.193412	0.0634431	-0.00842575	-0.0331609	-0.0600622	0.097263	0.191984	0.00583449	-0.316414
ACE	10714-7	6	-0.00388612	-0.103753	0.126718	-0.0267506	0.164808	-0.125447	-0.267281	-0.0610299	-0.0421862	0.0112884	-0.00929384	-0.0142868	0.00669572	0.0751653	-0.0752879	0.0372988
VSIG10	10825-12	6	-0.0102636	-0.0412495	0.0525596	-0.0129842	0.128536	-0.014991	-0.0716116	-0.0107495	-0.0303374	-0.00476648	-0.00617911	-0.0269617	0.00129629	-0.00970575	0.0367908	-0.00791954
B4GALT6	10832-24	6	-0.0675146	-0.183247	0.20644	-0.085109	0.293917	-0.081956	-0.604471	-0.138274	0.0373797	0.0226192	-0.0967418	-0.0268655	0.287754	0.299891	-0.0259284	0.0214134
NTM	10907-116	6	-0.0333567	-0.265845	0.244982	-0.294751	0.168424	-0.159207	-0.790801	-0.525943	-0.0805382	-0.0820671	-0.352625	0.0181802	0.181088	0.379077	0.0729233	0.0188144
PLA2R1	10916-44	6	-0.0465553	-0.132243	0.216924	-0.128157	0.299983	-0.157244	-0.51795	-0.219995	-0.155879	0.0591343	-0.23859	-0.0591033	-0.127353	0.198227	-0.094431	0.0461875
C11orf87	11116-16	6	-0.175315	-0.0340881	0.210577	0.0651233	0.339215	-0.0252217	-0.315254	-0.162896	-0.0473292	-0.00770426	-0.162772	-0.0818187	0.140145	0.0353981	-0.0129733	0.0928676
TINAGL1	11192-168	6	0.0277079	-0.182647	0.273583	-0.262096	0.203932	-0.170851	-0.627348	-0.357515	-0.159279	0.0556999	-0.350379	-0.0345601	-0.0906427	0.40713	-0.046109	-0.144463
COL11A2	11278-4	6	-0.0294215	-0.127257	0.146559	-0.124855	0.159754	-0.0579623	-0.455696	-0.19094	-0.0312574	0.0686232	-0.137244	-0.0113293	0.105893	0.250531	0.052792	-0.0968074
GPR68	12503-5	6	0.012496	-0.0196867	-0.024732	0.19132	-0.0867112	0.104918	0.220342	0.0349857	0.0283761	-0.029206	0.0460375	0.0214851	-0.0151227	-0.146446	-0.0444898	0.0318372
LUM	13114-50	6	0.0677082	-0.103279	0.164922	-0.254209	-0.0246368	-0.185335	-0.462961	-0.313206	-0.216162	0.0812684	-0.295891	0.0782225	-0.124164	0.313012	0.0136525	-0.014136
TMEM132D	13416-8	6	-0.0688344	-0.206725	0.225446	-0.184485	0.224434	-0.131848	-0.65583	-0.241726	0.0255389	-0.0388879	-0.182236	-0.0130511	0.174508	0.320673	0.0716478	0.0397463
CHAD	13460-4	6	-0.00775459	-0.0953306	0.0340675	-0.138382	0.0586257	-0.0726048	-0.288116	-0.121819	-0.0360376	0.0835803	-0.0360745	0.0220935	0.0123815	0.217151	0.00867652	-0.21358
INHBA	13738-8	6	-0.0603514	-0.134793	0.160324	0.044527	-0.0432972	0.117431	-0.144425	-0.225275	0.025237	-0.105712	-0.299447	0.00196756	0.208828	-0.0309263	0.0121489	0.260323
AMIGO2	14134-49	6	0.0295343	-0.123853	0.048219	-0.171375	-0.00907138	-0.00356917	-0.315587	-0.150461	-0.0626323	-0.018469	-0.172385	-0.0687947	-0.0428526	0.1784	0.0235617	0.04325
VOPP1	14618-26	6	0.00633883	-0.192718	-0.0275125	-0.228981	0.204417	-0.13115	-0.494919	-0.168535	-0.0108359	0.0452855	-0.045193	0.0211232	0.124428	0.411958	0.0437558	-0.206002
CAPN2	14684-17	6	0.0290919	-0.130203	0.199841	-0.190926	0.331698	-0.0426421	-0.519901	-0.308525	-0.211313	0.0370202	-0.351181	-0.0344589	-0.0467803	0.212646	-0.123527	-0.0412249
FIGF	14705-1	6	0.0375309	-0.0572537	0.0901245	-0.0573454	0.0563886	-0.0624201	-0.169486	-0.107859	-0.141205	0.0633594	-0.102732	0.0622699	-0.0657852	0.159658	-0.047224	-0.0656736
KL	15384-15	6	-0.0445857	-0.190766	0.16503	-0.093471	0.25273	-0.0989393	-0.503211	-0.0116013	-0.0536819	0.0861209	-0.0749941	-0.123275	-0.0261064	0.246807	-0.0161142	0.0501437
PLTP	15475-4	6	0.0586313	-0.123958	0.0384709	-0.186548	-0.0149635	0.0694521	-0.271725	-0.107921	0.0217157	-0.0239944	-0.086897	-0.104565	-0.0329844	0.010392	0.00171944	0.177991
CD248	15491-20	6	0.0241287	-0.261826	0.118946	-0.296071	0.184824	-0.136049	-0.650933	-0.305078	-0.170561	0.0447401	-0.254913	0.0212624	-0.0149008	0.434199	0.00252014	-0.131557
FGFBP1	15494-11	6	0.048251	-0.0929487	0.154614	-0.189083	0.109028	-0.11991	-0.45014	-0.195487	-0.0882861	0.0768008	-0.206786	0.0296697	-0.0434421	0.327436	-0.00277048	-0.109427
LRP12	15506-34	6	0.0508769	-0.0389775	0.108717	-0.0719032	-0.093549	-0.0308511	-0.0216898	-0.136306	-0.0742478	-0.0180684	-0.0603266	0.0286306	-0.0594777	0.0479028	-0.0194046	-0.0350353
KLK14	15544-25	6	0.022803	-0.0848798	0.181673	-0.170389	0.13274	-0.156213	-0.407655	-0.278532	-0.0773222	0.00736276	-0.214339	0.0452089	-0.0332488	0.315389	-0.0383466	-0.13999
ENPEP	15558-63	6	0.00103143	-0.108584	0.160032	0.00577594	0.320098	-0.0402873	-0.300882	-0.08685	-0.0434457	0.0306878	-0.122365	-0.143618	-0.0561812	0.0613003	-0.00594412	0.0513645
ANTXR2	15559-5	6	0.0326023	-0.2354	0.00970492	-0.169401	0.360326	-0.121392	-0.554945	-0.017979	-0.101408	0.0617017	0.118793	-0.00509594	0.149769	0.325545	0.0188527	-0.182768
NCAN	15573-110	6	-0.0755316	-0.167177	0.153021	-0.13216	0.2904	-0.0655377	-0.585226	-0.178775	0.0915303	-0.0329105	-0.105789	-0.0374046	0.240942	0.26664	0.0251132	-0.0552532
FCN1	15582-25	6	-0.00378262	-0.0829233	0.152188	-0.0517878	0.160319	-0.0588105	-0.151633	-0.163699	-0.0387887	-0.0216469	-0.150681	-0.118018	-0.00152983	0.0466311	-0.236447	0.00855109
NLGN1	15620-4	6	0.0178762	-0.259349	0.216053	-0.258635	0.154756	-0.152154	-0.672588	-0.347057	-0.12769	0.0603086	-0.340259	0.0343244	0.0209832	0.419403	0.0116294	-0.0894653
OPCML	15622-13	6	-0.0148403	-0.15012	0.258037	-0.246487	0.183846	-0.111021	-0.623939	-0.409792	-0.0100567	-0.00458486	-0.269957	0.0409633	0.138625	0.325204	-0.441732	-0.0500755
BMP4	15667-39	6	0.0105548	-0.227793	0.252416	-0.197675	0.227612	-0.146128	-0.592731	-0.335251	-0.282318	-0.0551662	-0.31563	-0.0809062	-0.19634	0.180397	0.029305	0.125183
LY75	16620-26	6	-0.00712197	-0.126616	0.189894	-0.169102	0.0609509	-0.0709112	-0.396638	-0.259188	-0.0494343	0.0113638	-0.278986	-0.0445695	-0.0674262	0.0874176	-0.0248936	0.16002
OMG	16908-5	6	-0.0540069	-0.068114	0.151139	-0.158866	0.129369	-0.0532224	-0.485073	-0.0968696	0.120783	-0.0329965	-0.0460082	0.0272693	0.143798	0.197962	0.0271482	0.0456416
IL11RA	18216-22	6	0.00737336	-0.218455	0.225108	-0.227821	0.157462	-0.102635	-0.658201	-0.323929	-0.0867756	0.0152023	-0.239043	-0.010283	0.0641148	0.347575	0.00167683	-0.0101682
CPOX	18241-18	6	-0.03412	-0.11239	0.176763	-0.134983	0.213216	-0.078879	-0.333668	-0.19862	-0.071406	-0.0311526	-0.234881	-0.123805	-0.106258	0.109525	0.0187583	0.178568
LAMA2 LAMB1 LAMC1	18347-15	6	0.0419908	-0.241302	0.12894	-0.217138	0.255032	-0.112263	-0.645593	-0.10462	-0.136636	0.059396	-0.104728	0.059858	0.0921151	0.395744	-0.035268	-0.107637
ARL15	18411-83	6	-0.102179	0.148544	-0.0157983	0.276476	-0.0480899	0.16989	0.270164	0.253033	0.175379	0.00721554	0.116122	-0.020829	0.118318	-0.215855	-0.231239	0.192336
EIF4EBP3	18859-7	6	0.0180293	-0.0789047	0.112123	0.00202503	-0.0297855	-0.0629474	-0.0394519	-0.0770518	-0.0634706	-0.0419845	-0.0789617	-0.0212857	-0.0271179	0.0185114	0.17694	0.0732721
PHEX	18921-30	6	-0.0245446	-0.134618	0.199424	-0.126569	0.12302	-0.0573625	-0.384602	-0.188282	-0.00431905	-0.00151264	-0.149414	0.0199586	0.127169	0.194043	-0.0154077	0.00140984
NDUFA5	19200-16	6	-0.0275104	-0.069755	0.0441602	0.0788581	-0.0304524	0.0284231	0.0792685	0.0780588	0.0217604	0.0218494	0.0471588	-0.0344833	0.0181803	-0.0400707	-0.0439075	0.0480212
MDGA2	19372-7	6	-0.0874681	-0.157042	0.179695	-0.0787905	0.244714	-0.0626728	-0.517771	-0.192933	-0.00716211	0.021273	-0.130294	-0.0273656	0.207585	0.151978	-0.0929035	0.0566593
CRH	19637-9	6	0.0184181	-0.0397431	0.0898501	-0.0268149	0.0118799	-0.0275951	-0.0611275	-0.010371	-0.00291218	0.0346426	-0.0257312	-0.0218401	-0.0595085	0.0267551	0.0468235	-0.00210731
IAPP	19639-53	6	-0.0126288	-0.219686	0.18289	-0.216677	0.214776	-0.0598453	-0.554342	-0.351454	-0.0574947	-0.0585283	-0.291918	-0.00302625	0.110468	0.238617	-0.00136026	0.0314741
APCS	2474-54	6	0.0457561	0.0553909	-0.0439768	0.213953	0.0597681	-0.00765998	0.362841	0.151407	-0.112586	0.033229	0.120198	-0.0713031	-0.257409	-0.192015	-0.027775	-0.00285032
ERBB2	2616-23	6	0.011724	-0.0635968	0.0936294	-0.0188152	-0.00702632	0.0117606	0.00235023	-0.00103928	0.014475	-0.00246336	-0.0210767	-0.0178044	-0.01063	0.0419618	-0.109359	0.00938626
NTRK3	2658-27	6	-0.0151851	-0.214954	0.23683	-0.276426	0.390762	-0.169002	-0.775301	-0.309917	-0.208485	0.000872534	-0.217793	-0.0727764	-0.00621847	0.404896	0.0267338	-0.106716
IGFBP1	2771-35	6	0.0535701	-0.0923857	0.0636086	-0.292014	0.119469	-0.092242	-0.424933	-0.316494	0.00393571	0.0281809	-0.159813	0.0575372	0.131662	0.30684	-0.00273281	-0.300457
BCAM	2816-50	6	-0.0310852	-0.205487	0.216919	-0.208417	0.136748	-0.0997668	-0.557028	-0.353646	-0.125691	-0.0102197	-0.335144	-0.0528809	-0.0826081	0.242217	-0.0178577	0.0856538
IL17RA	2992-59	6	0.00619019	-0.0681193	0.126951	-0.116393	0.0712791	-0.065472	-0.263152	-0.219937	-0.0956802	-0.0306196	-0.193722	-0.0213894	-0.00982494	0.131039	0.00076314	0.0301498
MRC2	3041-55	6	-0.00262428	-0.241077	0.192521	-0.177624	0.156688	-0.159858	-0.639653	-0.203887	-0.129537	0.074335	-0.198898	-0.00434048	-0.00869545	0.327333	-0.0631359	0.0916121
NAAA	3173-49	6	-0.00296922	-0.0614345	0.0800331	-0.0518909	0.119003	-0.0446459	-0.202365	-0.0730941	-0.0603947	0.0346794	-0.0700801	-0.0380848	-0.0651862	0.134552	0.0267723	-0.033366
IDS	3198-4	6	0.0146475	-0.147712	0.220029	-0.140559	0.390513	-0.120969	-0.551744	-0.138832	-0.0927421	0.0866679	-0.107967	-0.0424346	0.0638176	0.241572	-0.0155235	-0.0990459
ACAN	3280-49	6	-0.012956	-0.137392	0.136927	-0.0969134	0.175776	-0.0523627	-0.351144	-0.151774	-0.0899479	0.0238155	-0.138164	-0.0401944	-0.0259084	0.140374	-0.0481703	-0.0682101
BGN	3284-75	6	-0.0661433	-0.161628	0.267454	-0.198141	0.248143	-0.0666807	-0.537743	-0.218872	-0.0961648	0.0292646	-0.3259	-0.0268939	-0.0539367	0.164684	0.0285577	0.228623
CNTN2	3296-92	6	0.00585712	-0.193723	0.117683	-0.17669	0.0729493	-0.0690206	-0.49964	-0.19014	-0.00515318	-0.0276868	-0.175801	0.00562289	0.0654603	0.246611	0.025841	0.0486636
LRP8	3323-37	6	0.00455769	-0.125669	0.202499	-0.160555	0.161177	-0.0748689	-0.460067	-0.230061	-0.059196	-0.0170118	-0.231412	0.00183335	0.106352	0.210833	0.00445835	0.00986112
GZMA	3440-7	6	-0.00651051	-0.125657	0.192937	-0.0886536	-0.0516508	-0.0338414	-0.26138	-0.228817	-0.0398558	-0.0188375	-0.338987	0.0402574	0.0651562	0.141047	0.0178932	0.158984
INSR	3448-13	6	-0.0457277	-0.169437	0.19662	-0.139182	0.143718	-0.0768451	-0.467995	-0.276161	-0.105982	-0.0335776	-0.305441	-0.12822	-0.0125464	0.127759	0.0366319	0.14539
POSTN	3457-57	6	0.0214089	-0.189865	0.235805	-0.284969	0.194975	-0.133764	-0.642021	-0.418223	-0.270508	0.0673733	-0.384241	-0.0375594	-0.189367	0.328087	0.0352382	-0.110541
ADIPOQ	3554-24	6	0.0536853	-0.107979	0.0864707	-0.348225	0.14352	-0.132209	-0.545339	-0.269957	0.0372984	0.0370499	-0.108284	0.0536526	0.211939	0.475821	0.0019998	-0.334816
CAMK1	3592-4	6	-0.0583773	0.124095	-0.00406029	0.183093	0.156036	0.108052	0.155862	0.178921	0.0999741	0.0716128	0.184353	0.00317511	0.0617837	-0.18106	-0.183468	-0.043428
TLR4 LY96	3647-49	6	-0.0403664	-0.201427	0.225762	-0.102457	0.21318	-0.0984832	-0.483747	-0.204076	-0.086742	0.0125782	-0.230804	-0.0779784	0.0832608	0.198688	0.0277519	0.104289
ADAM9	3795-6	6	-0.00742997	-0.0862398	0.124657	-0.112507	-0.0572774	-0.0586034	-0.180672	-0.116225	-0.040566	-0.0426784	-0.0679592	0.0800436	0.0680417	0.136273	0.108727	0.0267125
MMP2	4160-49	6	0.0344266	-0.277531	0.161482	-0.315247	0.239255	-0.240759	-0.666394	-0.316087	-0.206605	0.0674215	-0.304612	-0.0138516	-0.137717	0.422547	-0.0333265	-0.103818
DCTPP1	4314-12	6	0.0141336	-0.101742	0.251023	-0.255313	0.152466	-0.15143	-0.594224	-0.374379	-0.193083	0.028373	-0.515925	0.0037103	0.000557535	0.319253	0.0262272	0.0740791
BOC	4328-2	6	0.010687	-0.18199	0.202533	-0.162717	0.219242	-0.137373	-0.554397	-0.243905	-0.152366	0.0311125	-0.24482	-0.11874	-0.0433815	0.248895	-0.0275615	0.0166182
ADGRE2	4546-27	6	-0.00138419	-0.123756	0.163402	-0.199561	-0.0568937	-0.107945	-0.433683	-0.392497	-0.153936	-0.0689702	-0.41144	0.0374327	-0.0282923	0.273702	0.0491617	0.120327
PLXNC1	4564-2	6	-0.0221353	-0.195774	0.196772	-0.133266	0.181973	-0.087429	-0.531052	-0.232141	-0.0795221	0.0267259	-0.272193	-0.1315	-0.0205647	0.143215	-0.02358	0.184817
GSN	4775-34	6	0.103774	0.151427	0.172182	-0.320218	0.0353427	-0.163887	-0.377027	-0.249725	-0.183159	0.0301348	-0.172813	0.0876839	-0.0624955	0.323972	0.0301166	-0.250685
GPC3	4842-62	6	-0.0963278	-0.167588	0.140778	-0.0600793	0.264803	-0.0107124	-0.43945	0.0270807	0.116783	0.0394498	-0.0435179	-0.0631009	0.174362	0.157294	-0.00955422	0.141839
F9	4876-32	6	-0.049026	0.0022384	-0.0240758	0.231411	-0.0461684	0.0489968	0.303692	0.0710555	0.00465318	-0.0572113	0.0291249	0.00762233	0.162903	-0.178577	-0.0132961	0.14101
C3	4900-8	6	-0.0350915	-0.139373	-0.0471679	0.261645	0.294616	-0.0424315	0.0937681	0.197085	0.0529126	0.0854138	0.0710699	-0.0849322	-0.00964236	-0.100574	-0.0882417	0.0850632
F5	4906-35	6	-0.0129253	-0.0971771	-0.105285	0.0480851	0.0473353	0.104822	-0.00484289	0.0448342	0.0130983	0.0578716	0.0536994	-0.0269101	-0.0243252	-0.0138214	-0.0256803	-0.0521221
ENG	4908-6	6	-0.0522391	-0.270755	0.285906	-0.246342	0.196234	-0.160838	-0.683294	-0.43869	-0.156103	-0.0442365	-0.414665	-0.0392361	0.00856841	0.285109	0.0278642	0.131163
ITGAV ITGB5	4917-62	6	0.0137068	-0.128185	0.0665505	-0.0883113	0.281989	-0.062549	-0.339762	-0.0448624	-0.0212332	0.0326028	-0.00790237	-0.0551507	0.0602112	0.159951	-0.0629455	-0.0736867
SHBG	4929-55	6	0.00634643	-0.0903638	0.00279846	-0.260359	0.102455	-0.0833667	-0.387939	-0.121346	0.0744573	0.0848234	-0.0401656	0.0186664	0.081802	0.344504	0.0351123	-0.261317
TNFAIP6	5036-50	6	0.00763424	-0.153356	0.207532	-0.264902	0.221198	-0.157613	-0.444492	-0.255493	-0.13118	0.0672484	-0.211543	-0.213919	-0.261658	0.219565	-0.00178513	-0.0486441
SEMA6B	5121-3	6	-0.0121151	-0.205668	0.327146	-0.182022	0.0357882	-0.174966	-0.475719	-0.415609	-0.183556	-0.0330369	-0.473983	-0.0462179	-0.171872	0.196947	-0.0194126	0.269525
ICAM5	5124-69	6	-0.0113113	-0.193106	0.16945	-0.213352	0.0869597	-0.088066	-0.48141	-0.335238	0.0162184	-0.075761	-0.27619	-0.073502	0.0537359	0.206753	0.00710458	0.0464873
IL27RA	5132-71	6	-0.038199	-0.137295	0.224166	-0.132383	0.146024	-0.112955	-0.420683	-0.317596	-0.0851787	-0.0193373	-0.346612	-0.0470292	0.0358846	0.159961	-0.0283176	0.116462
F9	5307-12	6	-0.0325306	0.0143121	-0.016557	0.208572	-0.0525569	0.0491753	0.274094	0.0682384	0.0123717	-0.0620654	0.0349815	0.0181649	0.171211	-0.171325	-0.0196755	0.109475
OMD	5358-3	6	0.0472463	-0.155252	0.10734	-0.223088	0.136834	-0.109681	-0.526079	-0.125587	-0.0458597	0.146891	-0.150817	0.0265412	0.0242343	0.366836	0.000556611	-0.199011
CRTAC1	5632-6	6	0.101658	-0.0518701	0.0455293	-0.162307	0.0434555	-0.0736114	-0.345535	-0.0710519	-0.0843912	0.0312363	-0.0394878	0.0722263	0.153188	0.246623	0.0967508	-0.189965
ST3GAL1	5657-28	6	-0.00618677	-0.101392	0.154762	-0.144117	0.205707	-0.0694531	-0.356883	-0.140628	-0.042729	-0.0145459	-0.083141	-0.00164304	0.0994555	0.214918	-0.00455353	-0.0512092
SOD3	5660-51	6	-0.0102023	-0.180822	0.0795668	-0.220015	0.10894	-0.087426	-0.456782	-0.250431	-0.0370331	-0.019564	-0.157727	0.0580784	0.147508	0.334775	0.0454094	-0.186614
CSAG1	5716-49	6	-0.0443134	-0.0736719	0.113818	0.0138434	-0.0441438	0.000484825	0.0385215	0.0454871	0.0144393	-5.37e-05	0.0582992	0.0185998	0.0083424	0.0312884	-0.0135069	0.01687
ROBO1	5740-17	6	-0.0138896	-0.239577	0.235797	-0.260141	0.0598166	-0.106277	-0.612618	-0.416439	-0.140402	-0.0407369	-0.408967	0.0134675	0.0410247	0.321187	0.0503019	0.148887
EHMT2	5843-60	6	0.0355764	-0.221135	-0.0361239	-0.248685	0.282939	-0.104645	-0.582219	-0.139568	-0.0990002	0.0168008	0.0468292	0.0213385	0.12712	0.397398	0.057927	-0.246167
CELA1	6107-3	6	-0.00556595	-0.137643	0.20979	-0.18462	0.113739	-0.0666011	-0.468904	-0.278189	-0.0157733	0.0851723	-0.329507	-0.0476661	0.0218115	0.264601	-0.0200909	0.0458632
FMOD	6367-66	6	-0.00704407	-0.25257	0.0969876	-0.273167	0.151027	-0.136478	-0.651392	-0.352541	-0.159504	0.0624027	-0.310584	-0.000660285	-0.020551	0.336539	0.0199403	-0.0410704
IGLON5	6478-2	6	-0.0366328	-0.197427	0.203989	-0.241901	0.146926	-0.109846	-0.625533	-0.454921	-0.00237288	-0.128561	-0.283955	-0.0240057	0.178686	0.319614	0.0112773	-0.0158881
IGLL1	6485-59	6	-0.0430836	-0.100175	0.136638	-0.0699139	-0.016244	-0.0418379	-0.238255	-0.0873453	0.066708	0.04064	-0.0652022	-0.0215883	0.0805086	0.117868	0.055171	0.0753549
NCAM2	6507-16	6	-0.0310808	-0.254149	0.161851	-0.268112	0.222367	-0.112218	-0.663582	-0.284462	-0.0866414	0.00286427	-0.179885	-0.122919	-0.00470416	0.342791	-0.0128227	-0.0393976
LRRC15	6557-50	6	0.0274107	-0.136273	0.0990676	-0.233939	-0.000942735	-0.10792	-0.444936	-0.294503	-0.0579672	0.0640625	-0.214458	0.0462577	0.0929078	0.308031	0.0172271	-0.187134
ASPH	6998-106	6	-0.0960138	-0.185815	0.262525	-0.075951	0.159211	-0.0657018	-0.420871	-0.221843	-0.0500899	-0.0213956	-0.244158	-0.0698833	0.0798686	0.161309	0.00922166	0.129203
SEMA7A	7019-13	6	-0.0376515	-0.188073	0.245143	-0.186286	0.0790074	-0.111829	-0.480466	-0.292898	-0.136197	0.017998	-0.349988	-0.108042	-0.171799	0.188818	-0.00812514	0.178435
ADAM23	7049-2	6	-0.0159999	-0.180965	0.19181	-0.136049	0.212448	-0.118541	-0.523448	-0.246927	-0.142943	-0.0274054	-0.177344	0.0149787	0.0708295	0.268103	0.0142743	-0.00447744
MATN4	7083-74	6	-0.0102879	-0.0901238	0.163496	-0.0513476	0.0424301	-0.0482549	-0.278622	-0.146799	-0.0297543	0.0189644	-0.136911	0.0110949	-0.0709633	0.115861	-0.0716745	0.0902457
NPTN	7194-36	6	-0.00686401	-0.204188	0.237795	-0.296478	0.224703	-0.15087	-0.738452	-0.429445	-0.187101	0.00581312	-0.326736	-0.0485732	0.0233752	0.382324	0.045798	-0.0747286
ADAM22	7933-75	6	-0.0495463	-0.0476217	0.156567	-0.0828884	0.210516	-0.0923895	-0.387249	-0.0738175	-0.0083778	0.0362696	-0.050338	-0.0125761	0.0976881	0.166576	-0.0233675	-0.0180357
SEMA6A	7945-10	6	-0.0950349	-0.238736	0.277517	-0.0969231	0.192991	-0.148754	-0.545623	-0.313845	-0.195233	-0.00728233	-0.377918	-0.197029	-0.13661	0.16632	0.00302323	0.277827
CDH7	7959-34	6	-0.125329	-0.0648142	-0.0445591	0.167258	0.186598	0.0625606	-0.0051276	0.112368	0.0562643	0.042848	0.121149	-0.0064608	0.125257	-0.0667629	-0.00389034	-0.0427283
ENTPD1	7999-23	6	0.0295509	-0.174376	0.221121	-0.17351	0.0614003	-0.106315	-0.386614	-0.332362	-0.139793	-0.00904075	-0.349751	-0.0325033	-0.0826145	0.204878	-0.0571812	0.0618501
COMP	8043-153	6	0.0524693	-0.0724209	0.136004	-0.265003	0.0200439	-0.133768	-0.446579	-0.199578	-0.253791	0.0548532	-0.220838	0.0391639	-0.152563	0.250597	0.0246779	-0.0191361
GXYLT1	8229-1	6	-0.0782292	-0.133471	0.146487	-0.0473009	0.22409	-0.0625835	-0.329362	-0.140527	-0.0257483	-0.0415739	-0.0833692	-0.059982	0.0830721	0.134389	-0.0266887	0.0460317
ITIH5	8233-2	6	-0.0563633	-0.201606	0.214799	-0.143897	0.205893	-0.106563	-0.582173	-0.158432	-0.0828165	0.0329985	-0.175257	-0.0105342	-0.012329	0.231139	-0.0032937	0.0975973
GPNMB	8289-8	6	0.0704472	-0.0565592	0.142061	-0.258908	-0.0242444	-0.153936	-0.414148	-0.286398	-0.139872	0.0399023	-0.288399	0.0206126	-0.125942	0.23888	0.0123395	-0.00673168
UST	8364-74	6	-0.048877	-0.209874	0.276532	-0.161861	0.175311	-0.110065	-0.591418	-0.247688	-0.0016317	-0.0197277	-0.25831	-0.0623731	0.106551	0.271268	0.0104058	0.0790682
NTM	8428-102	6	-0.0414083	-0.284461	0.167468	-0.225856	0.112248	-0.142306	-0.664284	-0.376802	0.0347744	-0.0418428	-0.191872	0.0688698	0.320543	0.356305	-0.00513215	-0.0244
A4GALT	8759-29	6	0.00132875	-0.138104	0.207321	-0.15687	0.16213	-0.150447	-0.423453	-0.202405	-0.0976485	0.0210551	-0.162628	0.0235363	-0.00529867	0.260235	-0.0229356	-0.0755187
EMILIN3	8773-172	6	-0.0035897	-0.119201	0.201532	-0.127454	0.219047	-0.0864809	-0.397811	-0.277985	-0.142435	-0.0862906	-0.180496	-0.0595002	-0.10482	0.0982349	-0.25095	0.0538571
CILP2	8841-65	6	-0.0276386	-0.169403	0.161599	-0.098437	0.333525	-0.0722759	-0.536715	-0.0709924	-0.0882031	0.0200186	0.00308567	-0.0385099	0.116302	0.183523	-0.0072752	0.00340902
QPCTL	8866-53	6	-0.0432351	-0.0780442	0.267361	-0.214494	0.128389	-0.142246	-0.501383	-0.328899	-0.0457444	-0.0412066	-0.328852	0.00932908	0.0701821	0.320889	-0.0144805	0.024307
CACNA2D3	8885-6	6	-0.043769	-0.206162	0.201885	-0.13927	0.361589	-0.124206	-0.626584	-0.130197	-0.0931297	0.0150977	-0.0877678	-0.101869	-0.0361104	0.205663	0.00260166	0.0774581
TMEM132B	8890-9	6	-0.0773379	-0.254853	0.0854199	-0.150493	0.233563	-0.075505	-0.673659	-0.181657	0.0857477	-0.0456772	-0.14814	-0.000121142	0.28052	0.368418	0.0195209	-0.0224486
COX6C	8903-1	6	-0.144537	-0.159776	0.0994125	0.0862805	0.2437	0.023617	-0.212306	-0.10532	-0.0354817	-0.0140231	-0.0758628	-0.0656443	0.0918354	0.0328638	0.0599462	0.048987
CHL1	8958-51	6	0.042972	-0.0466164	0.1191	-0.179231	0.18645	-0.156405	-0.452877	-0.100269	-0.0254571	0.0817933	-0.0199057	-0.019267	0.000639877	0.288132	-0.0282819	-0.217177
THBS3	8982-65	6	0.0474152	-0.172492	0.149773	-0.199633	0.0672786	-0.0908394	-0.518563	-0.206214	-0.21389	0.102677	-0.265494	0.0516456	-0.0832791	0.287276	-0.0164323	-0.00693113
SCUBE1	8989-40	6	-0.0857646	-0.125081	0.16626	-0.0591634	0.119884	-0.00396351	-0.217282	-0.140547	-0.0430434	-0.0817201	-0.166243	-0.112562	-0.131673	-0.0422806	0.00180959	0.228332
IMPAD1	9231-23	6	-0.0428954	-0.193748	0.187624	-0.173366	0.273912	-0.150011	-0.582527	-0.33915	-0.0704465	-0.0590318	-0.200647	-0.0429033	0.198481	0.339681	0.0325279	-0.0144137
PTPRD	9296-15	6	-0.0386791	-0.215783	0.165921	-0.239283	0.156966	-0.123045	-0.62962	-0.437434	-0.00898541	-0.119562	-0.239371	-0.01022	0.20482	0.321834	0.214964	-0.0893083
LRRC4C	9369-174	6	-0.0632575	-0.233442	0.239177	-0.137022	0.132613	-0.0877566	-0.512806	-0.23128	-0.0895276	-0.0419454	-0.234788	-0.0481937	0.0751226	0.210191	-0.0368036	0.197257
PTK7	9525-1	6	0.0351733	-0.153638	0.245233	-0.269625	0.043541	-0.24464	-0.535087	-0.445414	-0.146479	0.00429214	-0.373233	0.0224482	-0.0571311	0.252326	-0.0614093	0.0706306
B4GALT2	9595-11	6	-0.0378249	-0.142569	0.12267	-0.12945	0.224303	-0.114892	-0.46934	-0.0946193	0.0287591	0.0178221	-0.0505578	0.0424838	0.184337	0.180927	-0.0153993	0.00752419
PDGFRL	9713-67	6	0.0166194	-0.10954	0.072708	-0.129347	0.0544446	-0.0488324	-0.270855	-0.157701	-0.102364	0.00854125	-0.150265	0.00306574	-0.0690367	0.183765	0.000977923	-0.0283514
IGSF3	9715-15	6	0.00774108	-0.145702	0.318574	-0.232218	0.0910666	-0.168245	-0.614892	-0.327066	-0.162943	0.0247145	-0.389849	0.0162174	-0.0529864	0.331198	-0.0280792	0.104844
DNER	9769-48	6	0.000121834	-0.144333	0.183203	-0.120091	0.319538	-0.154895	-0.514004	-0.101264	-0.132512	0.0308485	-0.0453376	-0.030686	-0.0681282	0.275064	0.0154561	-0.0841328
VAV3	9830-109	6	-0.0363417	0.0926333	-0.139887	0.211391	-0.249822	0.0487967	0.478121	0.0207608	0.000447884	-0.0977919	0.0804923	0.049991	0.00636055	-0.264014	0.122984	0.0423014
SLC22A16	9969-8	6	-0.124783	-0.186488	-0.256882	0.173452	0.0486383	0.148493	0.0494589	0.14681	0.080784	-0.00370556	0.193161	-0.00299329	0.147473	-0.077183	0.0625388	-0.0501674
IL12B IL23A	10365-132	7	-0.0141167	-0.157389	0.118304	-0.17438	-0.249971	-0.0203519	-0.121499	-0.443484	-0.0841759	-0.128694	-0.385969	0.085964	0.0344472	0.0568394	0.0111215	0.0903867
NPDC1	10424-31	7	0.00119687	-0.109267	0.10821	-0.118143	-0.126291	-0.00425696	-0.104183	-0.486722	-0.139357	-0.135634	-0.339941	0.0381318	0.000253907	0.0528542	-0.00584711	-0.0267142
KIR2DS2	10428-1	7	-0.00118913	-0.10712	0.132076	-0.123206	0.0721009	-0.0798604	-0.210092	-0.329914	-0.0973482	-0.0567777	-0.268025	-0.0109382	-0.063407	0.0654796	-0.0373281	0.0403676
CLMP	10440-26	7	0.00581539	-0.20461	0.00145029	-0.186977	-0.197111	-0.0171581	-0.183065	-0.597303	-0.124201	-0.157435	-0.403689	0.0850907	0.0522259	0.132887	-0.00302111	-0.0196543
PTGDS	10514-5	7	0.0845203	-0.180494	0.0238279	-0.28462	-0.236666	-0.11972	-0.111177	-0.692644	-0.21367	-0.216334	-0.380376	0.113262	-0.18349	0.0907512	0.0242073	-0.13758
TOR1AIP1	10606-34	7	0.0616215	0.0471368	0.206121	-0.165292	-7.46e-05	-0.136468	-0.146928	-0.375049	-0.17347	-0.0469484	-0.331477	0.0384399	-0.107086	0.102827	-0.00153034	-0.0249187
CASC4	10613-33	7	0.0058627	-0.160694	0.187103	-0.141605	0.061096	-0.0961084	-0.399821	-0.36495	-0.127655	-0.0637901	-0.39167	0.0899697	0.04988	0.222939	-0.00221634	0.082622
MPZ	10615-18	7	0.0355354	-0.0303948	0.181833	-0.157337	0.0705152	-0.0974355	-0.330528	-0.301179	-0.128339	0.0248576	-0.219446	0.127594	0.0786579	0.236476	0.00396071	-0.148023
MSMB	10620-21	7	0.0556504	-0.0744677	0.0846822	-0.182805	0.022288	-0.145164	-0.126615	-0.349839	-0.212176	-0.123389	-0.202284	-0.0437724	-0.319823	0.00764127	-0.00690097	-0.0465195
GNPTG	10666-7	7	0.00841953	-0.0953738	0.115512	-0.125192	-0.209609	-0.0683905	-0.147705	-0.392386	-0.108282	-0.124861	-0.367405	0.125897	-0.0596326	0.0335468	-0.000992757	0.224047
COL28A1	10702-1	7	0.0882933	-0.1592	0.153533	-0.271139	-0.356969	-0.103269	-0.09303	-0.701908	-0.290235	-0.134901	-0.531616	0.135408	-0.172193	0.127393	-0.00643183	-0.0159317
SRL	10940-25	7	0.0237911	-0.112715	0.181723	-0.177364	-0.110612	-0.0680423	-0.166686	-0.517356	-0.256791	-0.146689	-0.384088	0.0521131	-0.175988	0.0606993	0.0153423	0.0254777
SPINK7	10974-20	7	0.124737	-0.145025	-0.0389893	-0.202553	0.0115777	-0.100182	-0.196921	-0.395468	-0.23599	-0.109815	-0.197728	0.0839327	-0.0671022	0.209489	0.0127166	-0.204733
REG4	11102-22	7	0.0103967	-0.108589	0.149909	-0.161071	0.00777406	-0.198326	-0.236993	-0.497677	-0.204336	-0.181967	-0.363414	0.0496493	-0.0348433	0.177004	0.00540766	-0.0256013
COL6A3	11196-31	7	0.0906594	-0.194986	-0.0777909	-0.238202	-0.395098	-0.0503502	-0.0193893	-0.648195	-0.261258	-0.134555	-0.465969	0.1608	-0.176164	0.0863003	0.00467882	-0.0590286
PCOLCE	11237-49	7	-0.0365763	-0.00753711	0.0584656	-0.16256	-0.181035	-0.167426	-0.0593352	-0.345147	-0.0732173	-0.158851	-0.240919	0.0994676	0.00141213	0.105191	-0.045359	-0.0815783
SELPLG	11266-8	7	0.0241343	-0.150795	0.19283	-0.232112	0.083829	-0.136974	-0.412529	-0.43306	-0.112383	-0.029525	-0.315089	-0.0633927	-0.011953	0.192382	-0.0355689	-0.0490311
CREB3L4	11308-8	7	-0.0147097	-0.1464	0.172099	-0.133857	-0.105998	0.00303164	-0.133121	-0.480244	-0.133626	-0.134757	-0.325318	0.0567358	0.0290759	0.0195042	0.00376748	0.000920177
WFDC2	11388-75	7	0.11083	-0.147953	0.10532	-0.323531	-0.229707	-0.124499	-0.182894	-0.760972	-0.330122	-0.213061	-0.5518	0.051838	-0.266656	0.170374	0.0116968	-0.0973824
INA	11436-6	7	0.0379206	-0.116444	0.187075	-0.124498	-0.103987	-0.0768602	-0.105868	-0.304771	-0.170818	-0.0495757	-0.25224	0.0412255	-0.0829843	0.09293	-0.0088236	-0.0406899
RBFOX2	11462-8	7	0.0249474	-0.19331	0.220647	-0.143241	-0.108629	-0.0871307	-0.173132	-0.434359	-0.304119	-0.0729168	-0.410367	0.00780772	-0.104937	0.130429	0.0952444	0.0452154
APOL1	11510-31	7	-0.0508997	0.0277169	-0.0840345	0.26108	0.128284	0.0969039	0.184403	0.309208	0.0963917	-0.0203814	0.217916	-0.00014769	0.225889	-0.0736387	-0.0419862	0.0585122
CD59	11514-196	7	0.0569809	-0.218696	0.136526	-0.301737	-0.093923	-0.138687	-0.28634	-0.798367	-0.365647	-0.18866	-0.570483	0.0479013	-0.24051	0.146398	0.0262694	-0.0300389
CRABP2	11696-7	7	-0.0241165	-0.13941	0.16792	-0.168149	-0.131609	-0.0661216	-0.252936	-0.635576	-0.224218	-0.116719	-0.525538	0.0486847	-0.072473	0.113535	0.00880766	0.096287
APOF	12370-30	7	0.0841357	-0.0908427	-0.0688773	-0.29371	-0.090135	-0.135353	-0.0671773	-0.465404	-0.194337	-0.0712374	-0.185652	0.0708066	-0.156913	0.159071	0.0127687	-0.477594
EDN2	12574-36	7	0.0253994	-0.0715102	0.0315702	-0.1034	-0.218944	-0.0421244	0.0408633	-0.278015	-0.101664	-0.121275	-0.159905	0.0762475	-0.0502277	0.0354379	0.0180978	-0.021024
PSMB1	12612-37	7	-0.02405	-0.076647	0.286793	-0.137122	0.012648	-0.0790545	-0.222647	-0.581247	-0.208834	-0.157039	-0.486563	0.0142606	-0.0603617	0.0275963	-0.169194	0.100609
NAT1	12632-14	7	-0.0683837	-0.0204441	-0.272823	0.371969	0.0679775	0.102625	0.367194	0.41835	0.14892	0.0545303	0.340477	-0.0375967	0.0498722	-0.28407	0.15573	0.037994
TPPP2	12800-5	7	-0.0264257	-0.182023	0.229799	-0.218512	0.0479184	-0.0790559	-0.460847	-0.483994	-0.209138	-0.0692409	-0.41483	0.0784662	0.112786	0.275047	0.0231073	-0.0159046
KRT20	12975-11	7	-0.00192387	-0.0977111	0.0483378	-0.148376	-0.133565	-0.114894	-0.110328	-0.430645	-0.152846	-0.168241	-0.395271	0.0731329	-0.0188949	0.0950879	0.0545408	0.0592748
EWSR1	12988-49	7	0.0422007	0.0117524	0.126787	-0.19295	-0.208859	-0.0942181	-0.101826	-0.552754	-0.238504	-0.0912208	-0.647098	-0.00165846	-0.14384	0.0885311	-0.0322501	0.0684511
REG1A	13095-51	7	0.0316279	-0.0992927	0.111123	-0.197572	-0.110692	-0.170919	-0.105376	-0.528549	-0.171234	-0.247568	-0.325142	0.0780518	-0.0396482	0.10048	-0.0374296	-0.0589655
FIGF	13098-93	7	0.037133	-0.166501	0.1883	-0.310454	0.0169855	-0.134409	-0.490149	-0.547581	-0.188149	-0.0963016	-0.447904	0.0566805	-0.0159967	0.306863	0.0202605	-0.0698151
FAM3D	13102-1	7	-0.00865028	-0.086579	0.112309	-0.131705	-0.0886578	-0.0732279	-0.134138	-0.375344	-0.0830439	-0.10754	-0.270674	0.0593049	0.0118024	0.0754421	-0.0274063	0.0525954
FSTL1	13112-179	7	0.0285306	-0.283403	0.227191	-0.383655	0.0644857	-0.268851	-0.59037	-0.633048	-0.331841	-0.000810477	-0.518575	0.0238123	-0.215609	0.407331	-0.000507377	-0.0570236
SMOC1	13118-5	7	0.0476274	-0.132992	0.101875	-0.286647	-0.165233	-0.141099	-0.165061	-0.567799	-0.262927	-0.101193	-0.374543	0.0480873	-0.241155	0.16314	-0.00873249	-0.183602
FLRT2	13122-19	7	0.053262	-0.226349	0.227849	-0.385519	0.0377383	-0.182899	-0.59641	-0.730892	-0.354383	-0.0567777	-0.577525	0.0313243	-0.137156	0.360446	0.0402743	-0.0785028
FLRT3	13123-3	7	-0.0283595	-0.181662	0.14554	-0.156762	0.141598	-0.10513	-0.349758	-0.411958	-0.217824	-0.0965429	-0.31501	-0.0363067	-0.157629	0.134459	-0.0800536	0.0941678
DSC2	13126-52	7	0.0721081	-0.207613	0.0554317	-0.285595	-0.23746	-0.161989	-0.123871	-0.705777	-0.277186	-0.238868	-0.420007	0.112551	-0.1457	0.15052	-0.0254078	-0.124851
LTBP4	13133-73	7	0.0388358	-0.212129	0.307071	-0.404745	0.151566	-0.184763	-0.733518	-0.63747	-0.303564	-0.0115509	-0.568655	-0.00320501	-0.202476	0.420361	0.0137339	-0.0382276
IGHG4	13231-90	7	-0.0151172	0.000357585	0.0649855	-0.0288776	-0.0893229	-0.0530226	0.0689696	-0.232327	-0.0766584	-0.126964	-0.134698	0.0457795	-0.0500973	-0.0496866	-0.0521011	-0.0101684
B4GALT1	13381-49	7	0.0533513	-0.26738	0.0917759	-0.327649	-0.152222	-0.172471	-0.250261	-0.738699	-0.293419	-0.169564	-0.505463	0.0547227	-0.207471	0.201174	-0.00599852	-0.0464564
PCSK1	13388-57	7	0.0128045	-0.146437	0.108336	-0.179327	-0.0908697	-0.0743578	-0.204978	-0.460249	-0.110314	-0.199271	-0.264318	0.0803513	0.0721828	0.146705	0.00632294	-0.052918
MAZ	13436-54	7	-0.0360977	-0.122291	0.223064	-0.128715	0.0210829	-0.0815919	-0.223258	-0.420076	-0.159124	-0.0917848	-0.376965	-0.0474702	-0.0799468	0.0647313	-0.0780531	0.0864095
PXDN	13463-1	7	0.00624828	-0.0794935	0.160662	-0.230827	-0.345966	-0.0431078	-0.0970267	-0.728861	-0.263231	-0.160476	-0.573359	0.103219	-0.143209	0.106054	0.0237478	0.0613732
FGFR3	13669-6	7	-0.0964387	-0.179074	0.268349	-0.119104	0.202507	-0.170542	-0.410675	-0.588577	-0.10959	-0.16804	-0.423734	-0.0291851	0.0855995	0.0381385	-0.0578743	0.116919
INHBB	13676-46	7	-0.00224227	-0.121907	0.117875	-0.169604	-0.0785807	-0.114398	-0.168315	-0.514629	-0.19023	-0.0777757	-0.421808	-0.0168089	-0.168604	0.135517	-0.0202451	-0.0384003
IL12B	13733-5	7	-0.00838792	-0.160559	0.162927	-0.16275	-0.198637	-0.0394461	-0.122765	-0.421494	-0.0945299	-0.113476	-0.362175	0.0550331	0.0236176	0.0650361	0.00452624	0.0801402
DCP1A	14008-22	7	0.0319018	-0.142053	0.15359	-0.23224	0.0342969	-0.0804178	-0.335246	-0.481195	-0.184493	-0.0538702	-0.343799	0.010499	-0.0680842	0.175263	0.00967685	-0.0545377
IL15RA	14054-17	7	0.0619824	-0.197266	0.21429	-0.348947	-0.178406	-0.13457	-0.347937	-0.75729	-0.242004	-0.164371	-0.602271	0.0117578	-0.168041	0.215215	0.0098991	0.0213193
IGFBP6	14088-38	7	0.0495387	-0.272063	0.0882782	-0.233945	0.0378133	-0.186253	-0.163127	-0.639105	-0.341981	-0.155232	-0.361556	-0.0452277	-0.382963	0.0934104	-0.01628	-0.0738932
CNTFR	14101-2	7	-0.00575699	-0.306832	0.142916	-0.33472	0.0257194	-0.176615	-0.503919	-0.586825	-0.179275	-0.101473	-0.27977	0.0234184	-0.00189533	0.321927	-0.00644432	-0.185812
PIANP	14114-18	7	0.0234848	-0.161074	0.105379	-0.264486	-0.0998536	-0.0640787	-0.310807	-0.564021	-0.0960915	-0.189607	-0.308099	0.0755514	0.0879996	0.185317	0.042278	-0.132921
EFNA2	14124-6	7	0.00874067	-0.220975	0.218912	-0.286564	-0.121699	-0.120947	-0.375832	-0.807533	-0.28402	-0.186814	-0.609384	0.0240292	-0.102198	0.186314	0.00773731	0.0362068
EFNB2	14131-37	7	0.0357515	-0.221805	0.200722	-0.372158	-0.0950502	-0.16106	-0.40184	-0.90413	-0.334339	-0.221152	-0.596932	0.0301636	-0.17948	0.21322	0.0240279	-0.0635496
HHLA2	14132-21	7	0.0389509	0.0159859	-0.0758886	0.0868973	0.0177609	0.0630997	0.158278	0.168814	0.0530973	0.044209	0.166533	0.0259729	-0.0133593	-0.113315	-0.0184273	-0.0486696
CD93	14136-234	7	0.0410993	-0.306615	0.126123	-0.385546	-0.0844699	-0.194977	-0.460034	-0.672124	-0.224669	-0.0767303	-0.413387	0.0499715	-0.136637	0.307715	-0.0105981	-0.101834
SCP2D1	14175-78	7	0.0305024	-0.0721709	0.0529158	-0.0808788	-0.0888021	0.0227387	0.00342024	-0.217231	-0.116161	-0.0682935	-0.13686	0.0570669	-0.100346	-0.0105996	-0.00258219	-0.0180175
AKT2	14685-17	7	0.00778335	0.172308	-0.151403	0.216681	0.164391	0.381323	0.243655	0.325337	0.0509547	0.110872	0.261199	0.0161417	0.0233333	-0.280437	-0.0156134	-0.0655325
CST6	14711-27	7	-0.0102164	-0.216469	0.130741	-0.171706	0.191633	-0.135064	-0.322538	-0.520579	-0.240025	-0.176604	-0.335944	-0.129037	-0.30146	0.058167	-0.0459077	0.0545417
NETO1	15298-199	7	0.00488661	-0.153024	0.216412	-0.161099	-0.080854	-0.0606005	-0.207966	-0.340972	-0.0623466	-0.128701	-0.213847	0.0337284	0.0446267	0.148989	-0.0207681	-0.0183522
REG3A	15304-1	7	0.0648686	-0.106119	0.0591657	-0.172137	-0.205177	-0.100481	-0.0477563	-0.458614	-0.173648	-0.177185	-0.308359	0.108086	-0.0394909	0.130491	-0.00373149	-0.123189
VWC2	15308-108	7	-0.0279671	-0.194418	0.172298	-0.245824	-0.104391	-0.128615	-0.358449	-0.748059	-0.223337	-0.181168	-0.532502	0.0585128	-0.0199688	0.202344	0.01988	-0.0883601
CPLX2	15321-8	7	0.0320315	-0.107834	0.172278	-0.318121	-0.104306	-0.113913	-0.347172	-0.665554	-0.115362	-0.207832	-0.405188	0.091841	0.0908512	0.249833	0.0194734	-0.151779
SELM	15336-7	7	0.038544	-0.189888	0.218513	-0.323339	-0.118879	-0.133493	-0.323902	-0.830942	-0.352124	-0.186597	-0.617304	0.0498465	-0.214328	0.199548	0.0151227	-0.0555598
DDR2	15381-45	7	0.053278	-0.143069	0.121954	-0.20021	-0.151874	-0.0754681	-0.158796	-0.496015	-0.17852	-0.0807902	-0.3478	0.0775122	-0.070778	0.152152	-0.0214173	-0.0849745
FABP4	15386-7	7	0.00519792	-0.127151	0.127405	-0.0830378	-0.154887	-0.00633988	-0.121128	-0.539814	-0.182847	-0.129351	-0.524283	0.151443	0.190585	0.147708	0.00640074	0.0665139
UNC5B	15394-79	7	0.0380996	-0.182317	0.267969	-0.383493	-0.126479	-0.173118	-0.470695	-0.877041	-0.279829	-0.154448	-0.651356	0.0408805	-0.14826	0.290657	0.00584385	-0.0548374
GM2A	15441-6	7	0.0893827	-0.166188	0.100466	-0.278417	-0.351753	-0.12451	-0.0243813	-0.746721	-0.296796	-0.209747	-0.519465	0.125123	-0.223919	0.0834906	-0.000264749	-0.0635707
AMBP	15453-3	7	0.0448865	0.00779922	0.0502134	-0.0724965	-0.268093	-0.0956393	0.206872	-0.461819	-0.163357	-0.187882	-0.280062	0.0698323	-0.18097	-0.0734053	0.0336899	-0.00316704
CD8A	15462-28	7	0.0251679	-0.162547	0.152803	-0.185349	-0.163772	-0.0497617	-0.14592	-0.519546	-0.154297	-0.180315	-0.446114	0.00848018	-0.107037	0.00311315	-0.00648309	0.138865
LRP11	15472-16	7	0.0303481	-0.195016	0.0984529	-0.220517	-0.218465	-0.116513	-0.183093	-0.642977	-0.278396	-0.135328	-0.432907	0.150766	-0.0853715	0.231751	-0.0277136	-0.0769948
LEFTY2	15503-15	7	0.00066606	-0.14357	0.116277	-0.196966	-0.158598	-0.0636344	-0.232203	-0.668419	-0.205514	-0.21987	-0.485623	0.098013	0.0140558	0.167485	-0.0145288	-0.0393458
NPTXR	15511-37	7	-0.0377354	-0.14835	0.156912	-0.260611	0.0620953	-0.0918939	-0.48678	-0.427572	-0.00515853	-0.183812	-0.215591	0.0415112	0.162254	0.233554	0.0486456	-0.049338
EPHB4	15530-33	7	0.0188011	-0.220341	0.248945	-0.340988	-0.044609	-0.167802	-0.426816	-0.819807	-0.333235	-0.16747	-0.582051	-0.0233621	-0.21846	0.216625	0.0133651	-0.0393079
MSR1	15533-97	7	0.0740661	-0.0792901	0.206609	-0.197682	-0.131108	-0.058539	-0.277551	-0.42333	-0.186963	-0.0310189	-0.493961	0.00548646	-0.0903016	0.189222	0.00627168	0.114603
PRSS27	15535-3	7	0.0467562	-0.0761129	0.101027	-0.158032	0.051244	-0.0869293	-0.26615	-0.375799	-0.159048	-0.0647397	-0.226214	0.0346809	-0.104904	0.155961	-0.0341685	-0.0853276
SLITRK1	15539-15	7	-0.00435463	-0.190975	0.157896	-0.289163	0.0273475	-0.0982422	-0.472186	-0.54104	-0.0454623	-0.173446	-0.269436	0.0503242	0.170768	0.246075	0.0248584	-0.119355
RNASE3	15576-158	7	0.0245981	-0.0855244	0.146877	-0.180483	-0.0592466	-0.0900175	-0.182524	-0.345485	-0.128814	-0.0118841	-0.351971	-0.0775114	-0.125104	0.0969853	0.0246482	0.0247221
SMOC2	15635-4	7	0.0863432	-0.131061	0.0629316	-0.255382	-0.131242	-0.137966	-0.190691	-0.499315	-0.367616	-0.113162	-0.356174	0.0864428	-0.27857	0.19432	0.00717146	-0.0741339
TAGLN	15640-54	7	0.0868629	-0.141457	0.106989	-0.378871	-0.156843	-0.154621	-0.273194	-0.706213	-0.350625	-0.112837	-0.49502	0.0766797	-0.173583	0.316382	0.00832718	-0.271097
TREM2	16300-4	7	0.0422832	-0.120052	0.0440849	-0.207804	-0.0880545	0.0350325	-0.243662	-0.39466	-0.0619074	-0.133999	-0.381372	0.0498931	0.0294404	0.123469	0.0173403	0.0772053
UNC5D	16307-22	7	0.0170613	-0.169731	0.211962	-0.325766	0.00514042	-0.137767	-0.49654	-0.703314	-0.112558	-0.215936	-0.377018	0.0611299	0.121326	0.302449	0.0247306	-0.167378
ACVRL1	16318-12	7	-0.00482684	-0.168287	0.195613	-0.141543	-0.0562382	-0.0853409	-0.179539	-0.417655	-0.203265	-0.0776985	-0.305897	-0.00194077	-0.0967308	0.136126	-0.0107569	-0.00564713
CD320	16320-139	7	0.0229367	-0.0242269	-0.0328001	-0.03093	-0.030764	0.00135104	-0.00454644	-0.107989	-0.056538	-0.00901912	-0.0741465	-0.00367678	-0.0810383	0.0143153	-0.0131819	-0.00969482
NRXN3	16323-8	7	0.0172372	-0.21762	0.231201	-0.3543	-0.0165129	-0.124044	-0.56105	-0.733764	-0.201994	-0.189374	-0.500949	0.0356028	-0.0176829	0.287093	0.000964376	-0.00599191
MYOC	16558-2	7	0.0666617	-0.136583	0.111254	-0.264974	-0.0684273	-0.17078	-0.262767	-0.53315	-0.3513	-0.159763	-0.286511	0.113272	-0.232774	0.204914	0.0296279	-0.103254
KIRREL2	16609-106	7	0.00860917	-0.142635	0.134186	-0.161203	0.0092144	-0.0737223	-0.272888	-0.324491	-0.062897	-0.186563	-0.213989	0.0157625	0.0442932	0.148918	0.0312932	-0.044976
LRP10	16610-13	7	0.0330118	-0.18488	0.273219	-0.350379	-0.0427268	-0.152208	-0.431034	-0.798644	-0.35414	-0.171548	-0.62406	-0.00960069	-0.204825	0.240724	0.0344131	-0.0106915
RSPO1	16614-27	7	0.0524304	-0.151134	0.244739	-0.352184	-0.0100366	-0.128236	-0.426654	-0.532815	-0.133131	-0.0638482	-0.386127	-0.0313449	-0.0736348	0.25435	-0.0471701	-0.10082
REG1B	16770-3	7	0.0291031	-0.138955	0.0518416	-0.199647	-0.140545	-0.146333	-0.075872	-0.485272	-0.155719	-0.273948	-0.295706	0.0593969	-0.0584976	0.118711	-0.00373803	-0.0577139
DEFA5	16785-45	7	0.0309496	-0.131607	0.0579576	-0.191124	-0.115959	-0.0935652	-0.156561	-0.359921	-0.117068	-0.0720233	-0.272505	0.0757611	-0.0342704	0.182972	-0.0110621	-0.0776539
ADAMTSL1	16890-37	7	0.0164836	-0.20985	0.265741	-0.399414	0.155887	-0.167927	-0.695163	-0.656241	-0.162821	-0.0889255	-0.459143	-0.0107769	0.0414729	0.386996	0.00742177	-0.118448
CADM2	16907-3	7	0.0214869	-0.210741	0.261633	-0.356255	0.0229898	-0.137716	-0.608392	-0.701841	-0.147105	-0.16468	-0.41508	0.123788	0.153217	0.364581	0.0144866	-0.159491
RNASET2	16913-8	7	0.0185867	-0.0523912	0.273819	-0.226319	0.000656478	-0.155347	-0.224929	-0.582561	-0.222493	-0.117872	-0.447618	-0.0194102	-0.19794	0.0501507	-0.0823288	0.00750874
KIR2DL3	17153-46	7	-0.00781829	-0.106962	0.0601806	-0.121712	-0.0119574	-0.0228563	-0.143061	-0.251384	-0.0419502	-0.074446	-0.168435	-0.0258358	-0.0442009	0.0237249	-0.0487902	0.0405353
DCLK1	17156-72	7	0.0256052	-0.134379	0.132397	-0.188148	-0.101633	-0.0648503	-0.213761	-0.556718	-0.274487	-0.101443	-0.433352	0.0352721	-0.0988783	0.136383	0.0121091	-0.0214241
DDOST	17161-1	7	0.0411831	-0.0315056	0.24268	-0.236599	-0.0975972	-0.143565	-0.203681	-0.582221	-0.215748	-0.13747	-0.443584	0.0915406	-0.15613	0.129145	-0.00462698	0.0179614
CALCB	17170-15	7	0.013683	-0.113572	0.0544109	-0.134682	-0.0605343	-0.030628	-0.135261	-0.370296	-0.185531	-0.113473	-0.240471	0.0238977	-0.0319429	0.0525954	0.0574061	-0.0386977
OGN	17224-12	7	0.0685915	-0.179746	0.230985	-0.215877	-0.0466951	-0.136387	-0.281138	-0.473336	-0.205545	-0.025341	-0.339968	-0.00659698	-0.0968995	0.209733	0.0293441	-0.0893026
CNPY3	17327-3	7	0.0180645	0.06553	0.0793488	-0.0854328	-0.169075	-0.0137751	0.00366987	-0.36944	-0.115052	-0.109133	-0.247814	0.12088	0.00584929	-0.0129059	0.0161845	-0.00226357
EPHB1	17680-12	7	0.0501241	-0.11604	0.169518	-0.166383	-0.00478901	-0.0763265	-0.207889	-0.335092	-0.179334	-0.0534022	-0.221192	0.0179515	-0.126097	0.142671	-0.0254877	-0.0840409
CD46	17682-1	7	0.0613707	-0.0510293	0.194318	-0.332126	-0.210738	-0.18778	-0.241529	-0.724039	-0.238898	-0.146033	-0.478192	0.12106	-0.0977657	0.234336	-0.0792788	-0.108403
APOA4	17685-9	7	-0.00702919	-0.117519	0.0257009	-0.201359	-0.0832698	-0.139725	-0.188356	-0.510888	-0.142218	-0.257	-0.265786	0.0801678	0.00721288	0.145666	-0.0328161	-0.0130852
BTN3A3	17692-2	7	0.0539754	-0.0294858	0.208957	-0.202846	-0.169688	-0.105875	-0.112946	-0.52267	-0.215104	-0.133542	-0.420532	0.0498339	-0.15841	0.0920157	-0.00293948	0.00755947
CCL15	18289-16	7	0.0279233	-0.078637	0.0433034	-0.0866697	-0.0858922	-0.107557	-0.0380972	-0.30186	-0.175862	-0.0857892	-0.249597	0.0931477	-0.0613911	0.152688	0.000963888	-0.020925
CPLX1	18332-17	7	0.0415954	-0.0348366	-0.0105848	-0.255748	-0.173819	-0.0295572	-0.162495	-0.538568	-0.134401	-0.207471	-0.312373	0.0855131	0.0519262	0.140492	0.0732389	-0.133688
PPIC	18819-21	7	0.0311426	-0.16671	0.0802752	-0.147439	-0.196193	-0.08649	-0.061914	-0.51727	-0.229301	-0.152934	-0.335973	0.0792838	-0.185643	0.0459447	-0.0146703	0.0324431
SERPINB13	18841-1	7	0.0594801	-0.100078	0.155811	-0.154931	0.0773504	-0.14686	-0.279461	-0.384477	-0.250339	-0.0750321	-0.24905	0.0144721	-0.200622	0.152728	-0.0093502	-0.0607681
AIF1L	18871-24	7	0.0256517	-0.147167	0.264971	-0.2975	-0.0518221	-0.129668	-0.412116	-0.685698	-0.322584	-0.092835	-0.58553	0.00352435	-0.12796	0.276817	-0.0140904	-0.0532963
CEACAM8	18873-8	7	0.00992296	-0.100933	0.0929509	-0.169742	-0.0276741	-0.060571	-0.199126	-0.320842	-0.099129	-0.0559315	-0.263956	-0.130558	-0.106902	0.0600957	0.0123159	0.0327433
MATN3	19361-78	7	0.0093396	-0.159268	0.235822	-0.264747	0.120916	-0.161091	-0.432748	-0.538538	-0.257245	-0.0661783	-0.40497	-0.0599026	-0.254209	0.176727	-0.0144491	-0.0240066
NNMT	19376-74	7	0.0677977	-0.0908936	0.12402	-0.191397	-0.052508	-0.0783088	-0.206979	-0.332748	-0.155957	-0.0242937	-0.406567	0.0261827	-0.124253	0.183463	-0.0384745	0.199745
STX1A	19553-14	7	-0.0222717	0.0168761	0.182223	-0.177064	0.101996	-0.0440154	-0.360477	-0.340125	0.0290323	-0.109018	-0.19255	0.0327578	0.235472	0.20692	0.0512219	-0.117026
SEZ6L	19563-3	7	0.00406043	-0.272177	0.111719	-0.286047	0.0184234	-0.165323	-0.546444	-0.516031	-0.0371044	-0.170333	-0.248401	0.071543	0.167126	0.360893	0.0178435	-0.167834
ASB9	19601-15	7	0.0581431	-0.125898	0.108749	-0.281399	0.01242	-0.096312	-0.438134	-0.51032	-0.308836	-0.0517	-0.483144	0.0501358	-0.0534505	0.280329	0.0111355	-0.106207
COL18A1	2201-17	7	0.000631444	-0.148211	-0.0366413	-0.236584	-0.287083	-0.0227115	-0.0279413	-0.551355	-0.0785411	-0.205141	-0.361204	0.106333	0.0278424	0.107798	-0.0212892	-0.130076
TIMP1	2211-9	7	0.0180489	-0.188111	0.280197	-0.26186	0.136514	-0.116011	-0.454869	-0.602133	-0.269256	-0.0778756	-0.560227	0.0207954	-0.196584	0.219301	0.0042464	0.136542
PRL	2585-2	7	-0.000214654	-0.101487	0.084864	-0.126587	0.0655219	-0.0588338	-0.213705	-0.281903	-0.130063	-0.059849	-0.198647	-0.0287437	-0.042231	0.10521	0.0027277	-0.0340146
ROR1	2590-69	7	0.0136663	-0.252005	0.244698	-0.394185	0.0823284	-0.153651	-0.638533	-0.774946	-0.255657	-0.141202	-0.493612	-0.0273341	-0.042914	0.345224	0.0337719	-0.10432
VEGFA	2597-8	7	-0.00959004	-0.0570628	0.270479	-0.145693	-0.0274353	-0.0892049	-0.222707	-0.517742	-0.24287	-0.123593	-0.478192	-0.0275392	-0.074809	0.135627	-0.0275461	0.0499629
ANGPT2	2602-2	7	0.0246138	-0.10003	0.218252	-0.225839	-0.171348	-0.0737487	-0.255204	-0.48526	-0.193724	-0.0389884	-0.509602	0.109486	-0.0675172	0.217431	0.0425396	0.0485562
CST3	2609-59	7	0.143706	-0.0237302	0.132646	-0.302164	-0.361161	-0.111257	0.0152625	-0.71157	-0.295628	-0.180367	-0.498954	0.116801	-0.257266	0.069263	0.00645583	-0.0881439
EFNA4	2614-28	7	0.00847632	-0.184508	0.179311	-0.235949	-0.202904	-0.121949	-0.214311	-0.719515	-0.280911	-0.197719	-0.553205	0.0740781	-0.102618	0.129945	0.0117056	0.0289433
EFNA5	2615-60	7	0.00520844	-0.228128	0.228768	-0.344939	-0.115244	-0.141967	-0.466264	-0.861649	-0.290001	-0.205403	-0.620955	0.0547578	-0.0719622	0.239228	0.0295179	-0.029483
IL13RA1	2633-52	7	0.0237556	-0.123958	0.157117	-0.0669799	0.131062	-0.030697	-0.27673	-0.338144	-0.132763	-0.0562272	-0.274259	0.0407849	0.0731608	0.0762016	-0.0409884	0.0406534
PLAUR	2652-15	7	0.0430731	-0.202182	0.114795	-0.265495	-0.0955905	-0.062543	-0.393302	-0.515208	-0.125395	-0.0793344	-0.448725	-0.00107945	0.0590935	0.217761	0.0240904	0.0165543
TNFRSF1A	2654-19	7	0.0723953	-0.135607	0.250226	-0.298763	-0.236377	-0.13206	-0.210767	-0.893156	-0.334299	-0.203733	-0.687958	0.0766007	-0.162626	0.136277	-0.0234474	0.0164739
IL16	2774-10	7	0.0132864	-0.105978	0.23389	-0.239504	-0.0457916	-0.107889	-0.30452	-0.606741	-0.236342	-0.0731951	-0.630974	0.0157824	-0.091093	0.170647	0.00100532	0.0294721
MMP7	2789-26	7	0.0294297	-0.0658538	0.134998	-0.105252	-0.128529	-0.0607401	-0.142181	-0.456146	-0.205398	-0.206378	-0.398217	0.106335	-0.0784532	0.0777033	0.0880515	0.0621071
AGRP	2813-11	7	0.0262367	-0.157688	0.0541178	-0.216595	-0.0578659	0.00932967	-0.208002	-0.454637	-0.156733	-0.143271	-0.336904	0.0237525	-0.0713091	0.0550166	0.00167443	-0.00508942
KLK11	2831-29	7	0.0388841	-0.140023	0.201742	-0.258791	-0.080578	-0.135804	-0.312342	-0.535168	-0.19309	-0.163499	-0.353871	0.0541106	-0.10631	0.190583	0.0442373	-0.0277147
KLK8	2834-54	7	0.0624094	-0.175616	0.0985853	-0.245566	0.0370713	-0.139382	-0.350968	-0.58046	-0.265073	-0.120023	-0.37757	0.0556697	-0.225811	0.166984	-0.0253909	-0.0536493
LCN2	2836-68	7	0.0980367	-0.00417583	0.0744486	-0.260178	-0.30746	-0.11835	0.0754521	-0.523794	-0.189103	-0.1366	-0.356602	-0.0248526	-0.277268	-0.0179692	-0.0055248	-0.0926005
CCL14	2900-53	7	0.0804471	-0.0245126	0.040587	-0.114177	-0.278643	-0.032425	0.132788	-0.307481	-0.170788	-0.0162759	-0.235951	0.142042	-0.0299826	0.141081	-0.0205339	-0.181532
NBL1	2944-66	7	0.0941652	-0.0827888	0.194241	-0.311062	-0.231419	-0.143799	-0.229614	-0.829346	-0.346094	-0.190213	-0.594338	0.145415	-0.203687	0.173483	0.0171672	-0.0850821
TNFSF15	2968-61	7	0.0745835	-0.0416375	0.292484	-0.17062	-0.188946	-0.0993768	-0.136391	-0.512141	-0.183048	-0.115488	-0.443655	0.0905641	-0.0688473	0.134108	-0.0401734	0.0433035
IL1R1	2991-9	7	-0.007123	-0.196121	0.235783	-0.251227	0.202147	-0.184744	-0.542871	-0.480817	-0.232554	-0.0542066	-0.305101	-0.0296906	-0.151446	0.249707	0.00320861	-0.00270964
PDCD1LG2	3004-67	7	0.0227944	0.0121514	0.21217	-0.223267	0.00759301	-0.0933393	-0.266759	-0.455512	-0.15042	-0.0895355	-0.309286	0.00900867	-0.0473228	0.116351	0.00991315	-0.0171619
CCL23	3028-36	7	-0.0105417	-0.167398	0.0967549	-0.213718	-0.00211394	-0.0270682	-0.197172	-0.472912	-0.0904262	-0.110042	-0.323465	-0.0792012	-0.0758078	-0.00339167	0.0346488	-0.0161429
MB	3042-7	7	0.0525448	-0.13491	0.108144	-0.179231	-0.062662	-0.160648	-0.10391	-0.49079	-0.523219	-0.125897	-0.315519	0.328715	-0.370375	-0.0111092	-0.00896799	0.0131458
PTN	3045-72	7	0.0212115	-0.118741	0.181398	-0.326355	-0.0713641	-0.0554094	-0.414887	-0.529857	-0.103634	-0.0763042	-0.406414	0.056796	0.11296	0.25922	0.0448826	-0.127633
RETN	3046-31	7	0.0472964	-0.118836	0.15332	-0.193731	-0.121668	-0.0912858	-0.133048	-0.551128	-0.212504	-0.0859821	-0.431666	-0.0152894	-0.153548	0.0883131	-0.0147828	-0.0415521
IL18BP	3073-51	7	0.0481377	-0.250179	0.11136	-0.315525	-0.170179	-0.0750023	-0.293442	-0.64652	-0.177677	-0.163651	-0.506444	-0.0332836	-0.140741	0.0863343	0.00754247	0.0981936
EDA2R	3083-71	7	0.0217077	-0.0690687	0.133153	-0.0811442	-0.0719062	-0.0626578	-0.0629558	-0.202329	-0.109024	-0.00536967	-0.185267	0.0192329	-0.0862349	0.119049	-0.102414	-0.0516677
TNFRSF1B	3152-57	7	0.10475	-0.166184	0.0681415	-0.249856	-0.408517	-0.085968	0.0199654	-0.635781	-0.222954	-0.169974	-0.492949	0.111641	-0.168155	0.0955905	0.00225571	0.00138241
CCDC80	3234-23	7	0.0259738	-0.227072	0.0999761	-0.330321	-0.137568	-0.117147	-0.426064	-0.534531	-0.127324	-0.0230371	-0.369293	0.0973183	-0.0439616	0.302126	-0.000498208	-0.134331
FCER2	3291-30	7	0.0291728	-0.105333	0.0345957	-0.123414	-0.167573	-0.056375	-0.0918338	-0.314388	-0.059059	-0.0220896	-0.266932	0.0915155	-0.0233	0.0890545	-0.000498713	-0.00021249
CD48	3292-75	7	0.0675728	-0.154482	0.26091	-0.319196	-0.0813937	-0.118535	-0.4236	-0.644043	-0.203353	-0.0823627	-0.555005	0.0673386	-0.096188	0.232329	0.00658669	0.0256908
DLL4	3305-6	7	0.000677575	-0.126165	0.288053	-0.263264	-0.0398778	-0.13414	-0.345171	-0.590833	-0.192989	-0.129395	-0.435917	0.052996	-0.0583006	0.18288	0.00505653	-0.00321947
LY9	3324-51	7	0.0187672	-0.139434	0.255378	-0.207725	0.0259152	-0.120438	-0.390004	-0.382311	-0.13383	-0.0354773	-0.381506	0.0356533	-0.0743889	0.201207	-0.015968	0.0697983
CADM1	3326-58	7	-0.0280534	-0.264342	0.221614	-0.275272	0.0569445	-0.106007	-0.556635	-0.611144	-0.17039	-0.11712	-0.457541	-0.0365369	0.00930517	0.236688	0.0113292	0.126445
RGMB	3331-8	7	0.0660078	-0.260459	0.169747	-0.396628	-0.0581431	-0.2325	-0.438252	-0.763647	-0.31024	-0.20299	-0.401487	0.0698366	-0.211364	0.272257	-0.037876	-0.164863
THBS4	3340-53	7	0.0304272	-0.173214	0.180764	-0.206187	-0.0139181	-0.147635	-0.368911	-0.393471	-0.300882	0.0248719	-0.314878	0.0871468	-0.101943	0.214691	-0.0197224	0.0101922
REN	3396-54	7	0.0111661	-0.00673279	0.0859285	-0.0347378	-0.082951	-0.132811	0.0512954	-0.27081	-0.219107	-0.164463	-0.252138	0.0102529	-0.24622	-0.0371686	-0.0130923	0.144337
TPSB2	3403-1	7	0.012074	-0.0461165	0.144969	-0.0899595	0.0300677	-0.0741096	-0.174654	-0.250033	-0.121956	-0.0476503	-0.188602	0.00122054	-0.0866603	0.0648388	-0.010154	0.00559967
FSTL3	3438-10	7	0.0412314	-0.234727	0.116203	-0.307496	-0.371716	-0.104665	-0.156545	-0.784302	-0.24511	-0.224377	-0.600625	0.130227	-0.0975496	0.208746	-0.00742963	0.0418701
B2M	3485-28	7	0.116438	-0.0343104	0.13677	-0.290443	-0.403172	-0.0986187	0.0247935	-0.657124	-0.250196	-0.1794	-0.495749	0.154811	-0.188384	0.0690123	0.014061	-0.069272
PYY	3727-35	7	-0.0416028	-0.0769344	0.173681	-0.0909517	-0.0813949	-0.115227	-0.11094	-0.390456	-0.139997	-0.209328	-0.306118	0.046779	0.00779502	0.0149543	-0.0173429	0.11679
CST5	3803-10	7	0.049555	-0.0519179	0.137407	-0.155965	0.0132667	-0.111475	-0.214053	-0.356334	-0.206671	-0.108839	-0.232543	0.0117557	-0.141977	0.21092	0.00246011	-0.101196
EPHA5	3806-55	7	-0.00375826	-0.136339	0.318489	-0.225316	0.0773903	-0.118027	-0.370064	-0.472446	-0.11414	-0.0809249	-0.282961	0.00981448	0.0304272	0.163174	-0.0623047	-0.0366675
AGER	4125-52	7	-0.0325158	-0.164803	0.0766213	-0.215627	0.0311504	-0.0310729	-0.395978	-0.360924	0.0147785	-0.123494	-0.204691	0.0220986	0.142645	0.118881	0.0356082	-0.0346553
PAPPA	4148-49	7	0.0207487	-0.142464	0.039341	-0.266924	-0.201472	-0.127378	-0.0905964	-0.471791	-0.123028	-0.0825149	-0.324663	-0.0256403	-0.194013	0.0690932	0.0323246	-0.0744083
PLG	4151-6	7	-0.212346	0.0381439	-0.0272774	0.250277	0.0127324	0.035212	0.11631	0.28724	0.161573	-0.0193941	0.188104	0.0435218	0.304194	-0.0182534	-0.0578013	0.05138
CST2	4324-33	7	0.0232277	-0.123624	0.0677824	-0.196077	0.0240019	-0.0683992	-0.225537	-0.408833	-0.174987	-0.156983	-0.217893	-0.049391	-0.161562	0.11277	0.0304612	-0.0540617
GDF15	4374-45	7	0.0350111	-0.0770305	0.18547	-0.213758	-0.198539	-0.143574	-0.14398	-0.626713	-0.321879	-0.1438	-0.565503	0.0954623	-0.238897	0.150475	0.000324219	0.0607023
MMP12	4496-60	7	0.0511068	-0.0802015	0.161413	-0.206866	-0.15464	-0.116879	-0.158578	-0.413759	-0.196494	-0.0697984	-0.409983	0.0500833	-0.170075	0.105466	0.0247101	-0.015407
PRSS22	4534-10	7	0.0205635	-0.173471	0.249211	-0.235661	-0.0559291	-0.158765	-0.362265	-0.567417	-0.243317	-0.197653	-0.461982	0.000124574	-0.277797	0.192132	-0.00915889	0.0889929
SLITRK5	4568-17	7	-0.00477493	-0.201337	0.220521	-0.315053	0.0741466	-0.103228	-0.632388	-0.543531	-0.0957919	-0.108336	-0.351232	0.0432647	0.101607	0.349951	0.0087304	-0.0974491
PPY	4588-1	7	0.0588798	-0.0703981	0.0633428	-0.0968211	-0.125918	-0.0635105	-0.00565379	-0.259252	-0.125115	-0.211641	-0.18761	0.037228	-0.110531	0.00248252	-0.0234573	0.00148184
TFF3	4721-54	7	0.0759279	-0.140692	0.0154202	-0.231921	-0.262952	-0.120242	-0.0624523	-0.578972	-0.186504	-0.174527	-0.352213	0.158398	-0.0167472	0.108713	-0.00164265	-0.128643
SFN	4829-43	7	0.0354727	0.0634114	0.260136	-0.229656	-0.01338	-0.208288	-0.252106	-0.580947	-0.287025	-0.117575	-0.519848	0.0158226	-0.306508	0.118582	-0.0146669	0.0533581
EPHA2	4834-61	7	0.0666307	-0.150191	0.26136	-0.277045	-0.0926987	-0.169658	-0.328772	-0.801096	-0.32178	-0.143235	-0.605628	0.0789224	-0.172701	0.185631	-0.0196418	-0.0220173
GCG	4891-50	7	-0.00889761	-0.121755	0.114982	-0.0838272	-0.105514	-0.124731	-0.0891125	-0.371784	-0.145711	-0.205464	-0.272051	0.119192	-0.0253138	0.0509975	-0.00705141	0.112541
COTL1	4905-63	7	0.0397824	0.1238	-0.039694	0.217998	0.201997	0.305246	0.172788	0.296548	0.0958458	0.0823228	0.256001	-0.0466759	0.0769407	-0.234728	-0.000239764	-0.0856773
F3	4931-59	7	0.000303002	-0.0998363	0.0970124	-0.073858	-0.0649236	-0.0553748	0.00202794	-0.317558	-0.162297	-0.0716617	-0.214642	-0.00332775	-0.159522	-0.00638299	-0.0344522	0.0124397
CDNF	4962-52	7	0.0288392	-0.0594336	0.171752	-0.214506	-0.0377959	-0.128043	-0.188508	-0.558648	-0.283345	-0.145547	-0.342021	0.0512981	-0.198102	0.0867856	-0.0139704	-0.102622
CAPG	4968-50	7	0.0854797	-0.0388524	0.229911	-0.237438	-0.120006	-0.132818	-0.19117	-0.58026	-0.23124	-0.0852505	-0.577221	0.0469357	-0.138769	0.142143	-0.0746714	-0.0337315
PI3	4982-54	7	0.0700383	-0.0585611	0.0781408	-0.126201	-0.168009	-0.140651	0.0657199	-0.419114	-0.289982	-0.0752227	-0.298972	0.0116444	-0.449071	-0.0114714	-0.0184304	-0.0418661
SIRT2	5030-52	7	-0.0412528	0.0976606	-0.0335924	0.176739	0.129715	0.018217	0.115336	0.285573	0.12926	0.0575489	0.206658	-0.049155	0.0785463	-0.123592	0.0210539	-0.0164397
CD300C	5066-134	7	0.111541	-0.191723	0.0746525	-0.264124	-0.330159	-0.0298086	-0.0909324	-0.548037	-0.133568	-0.130433	-0.409777	0.0580393	-0.105542	0.128829	-0.0197666	-0.00830614
CD55	5069-9	7	0.0296448	-0.26822	0.142276	-0.343715	-0.0669958	-0.143754	-0.392644	-0.716423	-0.271617	-0.134254	-0.420508	0.00688522	-0.160714	0.225192	-0.00538737	-0.0927183
EPHB6	5078-82	7	0.0633687	-0.263446	0.113611	-0.31788	-0.217423	-0.130858	-0.257675	-0.718486	-0.183931	-0.210308	-0.399753	0.107568	-0.0165108	0.23517	-6.11e-05	-0.174156
NRXN1	5110-84	7	0.00385066	-0.125001	0.204747	-0.125955	-0.0168931	-0.0544029	-0.223764	-0.286904	-0.0326	-0.0962618	-0.172816	0.0298425	0.0789536	0.147472	-0.00474103	-0.0203173
NRXN3	5111-15	7	0.0109663	-0.243791	0.246498	-0.335333	0.0168374	-0.127639	-0.576243	-0.701476	-0.214714	-0.177657	-0.487682	0.0100491	-0.0258413	0.294804	0.0179271	0.0317659
TNFRSF19	5131-15	7	0.0688604	-0.102764	0.236319	-0.24159	-0.116633	-0.134335	-0.189032	-0.588584	-0.262004	-0.124031	-0.379834	0.0541959	-0.178918	0.135183	-0.0164501	-0.0871598
HAVCR2	5134-52	7	0.0907262	-0.0910243	0.26241	-0.249454	-0.165461	-0.0973141	-0.236384	-0.665152	-0.218623	-0.110313	-0.579835	0.0422136	-0.0601787	0.169467	-0.0941422	0.0670335
UNC5C	5139-32	7	0.0597095	-0.231791	0.0475042	-0.251495	-0.189524	-0.133602	-0.192226	-0.618685	-0.184414	-0.154125	-0.393113	0.0390127	-0.144835	0.143838	0.0403195	-0.0608037
FAS	5392-73	7	-0.0260898	-0.184962	0.275888	-0.219167	0.0887421	-0.0843844	-0.42297	-0.636502	-0.227838	-0.105551	-0.505682	-0.0140426	-0.0847742	0.132698	-0.106318	0.127332
TNFRSF21	5404-53	7	0.0515251	-0.306354	0.148201	-0.381659	-0.136699	-0.158364	-0.42478	-0.773133	-0.192969	-0.189849	-0.464131	0.0659064	-0.0149021	0.280399	-0.00265979	-0.0492526
FABP3	5437-63	7	-0.0230714	-0.0901836	0.0480803	0.0272805	-0.303626	0.0346402	0.0730637	-0.323014	-0.0856154	-0.135387	-0.367038	0.170422	0.300826	0.0884383	0.0447112	0.121247
ASGR1	5452-71	7	-0.0286512	-0.136602	0.0606321	-0.0110665	-0.257431	0.0240248	0.102757	-0.538657	-0.215751	-0.243102	-0.456395	0.1197	-0.0827183	-0.141475	0.0191017	0.240453
GAS1	5463-22	7	0.0451078	-0.205499	0.226679	-0.40416	-0.0314282	-0.161214	-0.534477	-0.82392	-0.308102	-0.119316	-0.604645	0.0122486	-0.157599	0.335365	0.0197729	-0.108303
GREM2	5598-3	7	-0.0455321	-0.216199	0.231196	-0.219713	0.0359154	-0.0568591	-0.424605	-0.446491	-0.153199	-0.0523705	-0.399868	0.0591515	0.0445593	0.285133	0.0134419	-0.0227373
FAM19A5	5609-92	7	-0.000867496	-0.146434	0.200419	-0.141043	-0.0927845	-0.0624274	-0.134872	-0.31941	-0.113489	-0.0681983	-0.197004	0.0452396	-0.0198812	0.12078	-0.0865237	-0.0474465
CD300A	5630-48	7	0.0460825	-0.194823	0.152486	-0.309439	-0.18636	-0.0572892	-0.274376	-0.673894	-0.160122	-0.154271	-0.522004	0.00324497	-0.0932423	0.118659	0.0221538	0.0672252
MLN	5631-83	7	-0.0366699	-0.0345453	0.0502507	-0.0305183	-0.0558152	-0.0201337	-0.0120766	-0.211874	-0.0467245	-0.129219	-0.17058	0.00113987	0.0511684	-0.028244	-0.0529279	0.0686699
RNASE6	5646-20	7	0.0721581	-0.0905828	0.0661922	-0.206127	-0.321242	-0.0746314	0.0296663	-0.495734	-0.180233	-0.117549	-0.375088	0.086629	-0.120588	0.059333	-0.00143289	-0.037557
VASN	5682-13	7	0.0439441	-0.13783	0.044888	-0.310502	-0.156841	-0.14359	-0.259909	-0.564274	-0.204114	-0.112073	-0.330885	0.0255052	-0.141771	0.247843	0.0382173	-0.0987635
PRKCSH	5687-5	7	0.0161	0.00996238	0.286247	-0.23619	0.0594513	-0.153872	-0.331665	-0.588708	-0.176512	-0.144764	-0.477501	0.0047379	-0.0652743	0.158353	-0.085041	-0.000786574
TUFT1	5690-49	7	-0.0149043	0.0158476	0.0445964	0.116951	0.0893315	0.0636836	0.0712046	0.136849	0.0663621	0.0181904	0.138416	-0.00121196	0.0306982	-0.130495	-0.0349398	-0.0177773
TREML2	5736-1	7	0.0141089	0.02692	0.0737763	-0.197212	-0.156722	-0.051404	-0.0827165	-0.358825	0.0164345	-0.0574944	-0.232969	-0.0207838	0.039129	0.0327891	0.022823	-0.0309346
TDGF1	5810-25	7	0.0221187	-0.0753586	0.0376467	-0.111413	-0.0809172	-0.0284189	-0.0690108	-0.231153	-0.0240452	-0.0897112	-0.14083	-0.0266021	-0.0510525	0.00102511	0.00915148	0.0130859
IFNGR1	5825-49	7	0.0348285	-0.176602	0.247045	-0.185022	-0.00972672	-0.116533	-0.301625	-0.38493	-0.125354	-0.0519496	-0.282471	0.0206756	-0.0452717	0.178569	0.00392609	0.0113669
GUCA2B	6223-5	7	-0.0199051	-0.117655	0.119547	-0.13349	-0.027946	-0.10065	-0.145042	-0.379442	-0.155906	-0.14322	-0.235806	0.00514401	-0.0641024	0.100142	-0.0171647	-0.00693244
KLK10	6227-1	7	0.0281947	-0.127177	0.22687	-0.192883	0.128064	-0.182504	-0.417645	-0.408989	-0.186283	-0.0774908	-0.303117	0.0418996	-0.146721	0.202528	-0.0269632	-0.044253
VIT	6234-74	7	0.0573766	-0.125014	0.233437	-0.213819	-0.0022621	-0.131353	-0.277931	-0.565662	-0.377789	-0.0609875	-0.449543	0.00659411	-0.316118	0.185647	-0.0409677	-0.0608196
SIRPB1	6247-9	7	0.0651473	-0.0747129	0.0283826	-0.128955	-0.0985983	-0.0472204	-0.0638662	-0.282979	-0.161897	-0.0579421	-0.223165	0.013532	-0.12014	0.0678686	0.0342969	-0.0102313
PCDHGA10	6321-65	7	0.0426212	-0.102363	0.230516	-0.205526	-0.0594048	-0.0962634	-0.267449	-0.473752	-0.262884	-0.0622897	-0.433865	-0.025239	-0.14843	0.160859	0.0396459	0.0255969
SEMG2	6373-54	7	0.0188584	-0.186927	0.0582316	-0.173119	-0.146044	-0.0177914	-0.183022	-0.480418	-0.187367	-0.202764	-0.247616	0.0547516	0.016485	0.0306462	0.00331315	0.0639596
XXYLT1	6375-75	7	-0.00932969	-0.20535	0.303623	-0.301667	-0.0719877	-0.136837	-0.455298	-0.699535	-0.245105	-0.137151	-0.535841	0.0307143	-0.114299	0.227376	-0.0140328	0.0574298
WISP2	6392-7	7	0.0568274	-0.157008	0.105588	-0.262214	-0.0494509	-0.211419	-0.194452	-0.452895	-0.342067	0.0655362	-0.314672	-0.0231506	-0.475378	0.171749	-0.0962339	-0.135607
RPN1	6458-6	7	0.0265056	-0.100783	0.0380148	-0.11791	-0.164393	-0.038401	0.00265707	-0.214064	-0.0433649	-0.072836	-0.153759	-0.000911271	-0.0584805	0.0122804	-0.0386243	0.0218195
CANT1	6480-1	7	0.00411821	-0.092018	0.0907682	-0.0545368	-0.126128	-0.0312377	0.00190022	-0.324604	-0.154258	-0.124373	-0.217532	0.0417379	-0.0659589	-0.00938777	-0.00266745	0.0236316
DLK1	6496-60	7	0.0132299	-0.189031	0.0782206	-0.165746	-0.132494	-0.0306318	-0.192528	-0.482435	-0.193256	-0.203207	-0.250736	0.0470018	0.0247753	0.0315923	0.0258489	0.0669722
TMED10	6506-54	7	0.116693	-0.0871107	0.0768078	-0.24751	-0.356097	-0.0770035	-0.00390212	-0.641284	-0.211323	-0.17128	-0.419459	0.122985	-0.150912	0.110451	-0.0120204	-0.140084
KAL1	6603-18	7	-0.146239	-0.101258	0.112124	-0.102637	-0.0410146	-0.0828621	-0.168946	-0.321407	-0.105802	-0.0594435	-0.205886	0.0600379	-0.0490661	0.0999864	-0.00525171	-0.038238
LRP11	6713-4	7	-0.000155539	-0.0872267	0.2	-0.175543	-0.0100813	-0.0913762	-0.275768	-0.57671	-0.232127	-0.104379	-0.423376	-0.00504085	-0.0739722	0.160056	-0.0440294	-0.00465644
LRRTM2	6904-14	7	-0.0346416	-0.231099	0.229311	-0.265209	0.0708346	-0.0863492	-0.589435	-0.530427	-0.0177838	-0.121736	-0.348577	0.0338422	0.218193	0.307411	0.00199656	-0.0324428
CCK	6918-183	7	-0.028702	-0.107361	0.0825983	-0.070542	-0.0795288	-0.0133035	-0.168946	-0.370165	-0.129618	-0.216156	-0.212994	0.117032	0.0455591	0.0672133	0.00393552	0.00499735
PCDHGA12	6938-21	7	0.0495564	-0.133556	0.154916	-0.162809	-0.0640859	-0.0793472	-0.156626	-0.378187	-0.188175	-0.0734829	-0.310588	0.000518698	-0.12875	0.107456	-0.0124011	-0.000652295
NEGR1	7050-5	7	0.0383751	-0.359281	0.0861733	-0.33332	-0.105191	-0.155207	-0.426511	-0.62152	-0.203909	-0.097826	-0.282027	0.0930476	-0.00956544	0.326208	0.00307885	-0.217049
SLITRK4	7139-14	7	0.078122	-0.121261	0.22896	-0.26701	0.113943	-0.237892	-0.35655	-0.555358	-0.51627	-0.0499589	-0.406303	-0.0600552	-0.52892	0.142936	-0.0342699	-0.0326986
RNASE1	7211-2	7	0.0696346	-0.0581051	0.129848	-0.224692	-0.373662	-0.0627776	0.0281809	-0.695293	-0.276092	-0.165599	-0.551573	0.123845	-0.173909	0.077474	-0.0238036	-0.0165723
IGFLR1	7244-16	7	0.0687658	-0.103154	0.162891	-0.205408	-0.24387	-0.093181	-0.0978416	-0.600497	-0.211169	-0.117259	-0.496862	0.0999155	-0.121614	0.10591	0.0148897	-0.02231
NPPB	7655-11	7	0.0604878	-0.125074	0.129368	-0.302345	-0.119632	-0.0845885	-0.307974	-0.423447	-0.0761516	-0.000659838	-0.372585	0.0792829	-0.0650925	0.215981	0.022214	-0.149094
UNC5B	7776-20	7	0.0213778	-0.217293	0.27546	-0.355848	-0.115573	-0.177666	-0.422721	-0.894338	-0.300188	-0.207701	-0.64692	0.0459916	-0.111244	0.233198	0.007812	-0.0112588
ESAM	7841-84	7	0.028104	0.0191282	0.25127	-0.349729	-0.0146127	-0.171329	-0.329079	-0.793002	-0.299722	-0.161474	-0.518116	-0.0291488	-0.221687	0.154535	0.0411549	-0.0822117
NTS	7857-22	7	0.0141111	-0.0607811	0.0739782	-0.0434735	-0.0662279	-0.124146	-0.0950779	-0.230635	-0.124968	-0.0937437	-0.202782	0.0977915	-0.0223292	0.129491	0.000112485	0.0325778
ROR2	7861-9	7	0.0674947	-0.165041	0.227963	-0.309025	-0.178014	-0.130242	-0.299164	-0.782393	-0.293708	-0.179009	-0.563802	0.0696858	-0.150994	0.199332	0.0028029	-0.0478873
PGRMC1	7863-50	7	-0.0306938	-0.0123848	0.122861	-0.112147	-0.093691	-0.040566	-0.154438	-0.477061	-0.0869475	-0.185111	-0.381027	0.15066	0.220955	0.109139	0.0623042	0.036087
FJX1	7921-65	7	-0.0160739	-0.192168	0.166006	-0.197925	-0.0860109	-0.0231867	-0.278759	-0.508147	-0.130182	-0.117553	-0.440942	-0.0149672	-0.0864753	0.0338726	-0.022627	0.191669
SLAMF1	7953-20	7	0.0391777	-0.050746	0.1158	-0.0957336	-0.286732	-0.0814601	0.0760109	-0.426902	-0.189583	-0.156053	-0.309478	0.0695161	-0.15522	0.0243276	0.02482	0.016012
SCG3	7957-2	7	0.00196069	-0.171407	0.100902	-0.262974	0.0198234	-0.131742	-0.433317	-0.493061	-0.0126775	-0.193404	-0.228143	0.110674	0.187676	0.27565	0.0129901	-0.131926
ART3	7970-315	7	0.0660798	-0.167397	0.0754111	-0.280874	0.00614548	-0.194885	-0.258112	-0.586593	-0.25042	-0.165808	-0.274753	0.0124268	-0.342588	0.133406	-0.00852314	-0.129168
MXRA7	8005-1	7	0.0509315	-0.149677	0.240801	-0.254854	-0.139434	-0.146592	-0.240047	-0.689847	-0.302731	-0.125929	-0.466056	0.12456	-0.122846	0.169684	-0.000114109	-0.0651503
DNAJB12	8006-12	7	0.0641352	-0.0358496	0.254656	-0.195774	-0.114672	-0.115523	-0.157742	-0.60799	-0.268271	-0.131545	-0.499188	0.107865	-0.136044	0.0930542	-0.0303983	0.00343506
MANEA	8014-359	7	0.0121331	-0.061398	0.15789	-0.113715	0.045591	-0.0958812	-0.209702	-0.316349	-0.151033	-0.0747951	-0.244665	-0.046128	-0.0975523	0.0973097	0.000964573	0.0318858
SPINK5	8028-22	7	0.0395508	-0.19718	0.179471	-0.270229	0.0845256	-0.143919	-0.408934	-0.59281	-0.232685	-0.144885	-0.354279	-0.0198179	-0.20007	0.221634	-0.0137921	-0.0874034
SPON2	8099-42	7	0.0169215	-0.149845	0.244937	-0.232683	-0.140882	-0.107329	-0.325241	-0.723463	-0.254516	-0.152298	-0.633276	0.123551	-0.0700732	0.196216	-0.0027291	0.130348
CHGB	8235-48	7	0.0705093	-0.101683	0.0453944	-0.256557	-0.139359	-0.129705	-0.148784	-0.545622	-0.213816	-0.216287	-0.28509	0.0963837	-0.0502317	0.236585	0.0226295	-0.240132
TFF3	8323-163	7	0.0719592	-0.176541	-0.0620183	-0.164755	-0.259758	-0.0892509	-0.00562122	-0.421576	-0.141034	-0.129951	-0.21261	0.157882	-0.00611405	0.0789718	-0.0015686	-0.1342
NCR1	8360-169	7	0.0197223	-0.126224	0.19828	-0.188153	-0.0527704	-0.0769162	-0.199367	-0.435739	-0.124315	-0.0904665	-0.32328	0.0149988	-0.0631814	0.0953237	-0.0224113	0.0151435
TNFRSF1B	8368-102	7	0.111516	-0.154739	0.0960456	-0.285279	-0.383687	-0.107899	-0.0194949	-0.705233	-0.249509	-0.179183	-0.56248	0.106059	-0.182394	0.109938	-0.00309079	0.00616654
RSPO3	8427-118	7	0.0178534	-0.141078	0.251949	-0.238812	-0.0371353	-0.0894723	-0.322856	-0.377602	-0.155424	-0.034051	-0.318259	0.00611172	-0.0959966	0.234137	-0.0444077	-0.0430639
IGFBP2	8469-41	7	0.0160265	-0.15123	0.0604031	-0.427291	-0.0153193	-0.167466	-0.371242	-0.494642	-0.0646483	0.0213287	-0.276405	0.0298397	-0.103992	0.341402	0.028728	-0.369546
CHGA	8476-11	7	-0.0311671	-0.145047	0.170749	-0.127839	0.0533875	-0.072225	-0.269929	-0.466101	-0.197403	-0.0870814	-0.325745	0.0105806	-0.0906433	0.106257	0.0107525	0.0192678
MMP10	8479-4	7	0.0489844	-0.125	0.128111	-0.142878	-0.0887787	-0.13282	-0.156841	-0.40918	-0.195081	-0.108299	-0.316661	0.0747681	-0.114108	0.103847	-0.0269384	0.0312657
EFEMP1	8480-29	7	0.110515	-0.0639082	0.172714	-0.384919	-0.367529	-0.141963	-0.236532	-0.599856	-0.235834	0.0285595	-0.490615	0.166239	-0.202042	0.313388	0.00177738	-0.150281
LILRA5	8766-29	7	0.0687833	-0.0927245	0.18926	-0.152639	-0.106539	-0.134648	-0.210012	-0.448044	-0.212775	-0.0722079	-0.463262	0.000105107	-0.0399451	0.231187	0.0354886	0.02965
BAMBI	8811-24	7	0.0371248	-0.159863	0.12721	-0.159708	-0.148053	-0.0288238	-0.127435	-0.439086	-0.16719	-0.107898	-0.294734	0.0633088	-0.0819848	0.108618	-0.0672629	-0.0548575
GALNT16	8923-94	7	-0.0272129	-0.203291	0.250025	-0.281159	-0.036858	-0.0825462	-0.420374	-0.545709	-0.214353	-0.0978213	-0.514427	0.00184157	-0.172437	0.139964	-0.0146723	0.196092
COL15A1	8974-172	7	0.0439382	-0.196006	0.0970732	-0.25952	-0.218581	-0.129482	-0.131116	-0.673545	-0.267385	-0.19733	-0.39469	0.0906087	-0.189643	0.14937	-0.0487176	-0.0670158
PCDH10	9018-38	7	0.0498333	-0.180082	0.234778	-0.386393	0.0214266	-0.160195	-0.533989	-0.655862	-0.204355	-0.128713	-0.364878	0.0717327	-0.0636368	0.308073	0.0495494	-0.209825
HAVCR1	9021-1	7	0.0227387	-0.0629761	0.132241	-0.0821329	-0.0771563	-0.00733893	-0.112561	-0.298649	-0.168203	-0.0927501	-0.283732	0.0614391	-0.0637034	0.0542413	0.0109132	0.0943683
CRIP2	9053-16	7	-0.00339768	-0.194166	0.123749	-0.203989	-0.107815	-0.0642657	-0.307595	-0.461942	-0.187395	-0.0857446	-0.366382	0.0573298	0.0242814	0.18957	0.0412328	-0.064405
PENK	9076-25	7	-0.0155745	-0.12145	0.215512	-0.156319	-0.0529504	-0.0370724	-0.280718	-0.53226	-0.320463	-0.0796147	-0.460668	0.0805768	-0.0712637	0.123848	0.0245481	0.0434148
FAM3B	9177-6	7	-0.0204491	-0.155701	0.159499	-0.226844	-0.0230463	-0.163774	-0.320534	-0.583074	-0.179537	-0.245876	-0.421393	0.017318	-0.0274377	0.148867	-0.0296633	0.0946079
CXCL9	9188-119	7	0.047833	-0.0703049	0.0933346	-0.144694	-0.122178	-0.0196916	-0.0865955	-0.224961	-0.0688868	-0.0507257	-0.237867	0.0517783	0.0070555	0.0845432	0.000125349	-0.0213351
TFF2	9191-8	7	0.0379804	-0.144609	0.123493	-0.201122	-0.112336	-0.0761388	-0.244643	-0.534505	-0.164143	-0.191102	-0.390255	0.0963761	0.0736909	0.127956	0.0488572	0.00686892
POMC	9204-33	7	-0.0230285	-0.106467	0.198433	-0.129856	-0.0440613	-0.105581	-0.15618	-0.351731	-0.223091	-0.0661028	-0.24098	0.027871	-0.230909	0.0892507	0.00208154	0.0245225
SERPINF1	9211-19	7	0.0577841	-0.041155	0.111024	-0.0221614	-0.077613	-0.080295	0.100338	-0.416714	-0.266144	-0.164323	-0.324741	0.00908585	-0.284588	-0.0815244	-0.0497526	0.207906
TWSG1	9234-8	7	0.0698378	-0.107273	0.115074	-0.321972	-0.29127	-0.160927	-0.153988	-0.731693	-0.243516	-0.178163	-0.447875	0.14132	-0.191008	0.134014	0.000768932	-0.0897021
TREM1	9266-1	7	0.0801118	-0.0685334	0.211964	-0.247216	-0.118278	-0.137044	-0.171767	-0.600638	-0.326337	-0.101835	-0.502073	-0.0594174	-0.213708	0.13674	-0.041841	-0.0602309
MFAP2	9294-45	7	0.0984403	-0.193797	0.0988286	-0.198922	-0.310421	-0.0831924	-0.0723527	-0.494428	-0.210956	-0.0985245	-0.307332	0.109889	-0.144408	0.143842	-0.033677	-0.0743797
AZGP1	9312-8	7	0.0478907	-0.0655816	-0.129263	-0.188306	0.00698046	-0.10296	-0.0259617	-0.423077	-0.178146	-0.187011	-0.0932912	0.0107407	-0.119105	0.0127696	-0.00565496	-0.290267
WFDC1	9316-67	7	0.0360615	-0.00675183	0.278336	-0.255725	-0.0587286	-0.17661	-0.264236	-0.726787	-0.294181	-0.186214	-0.530559	0.0438214	-0.117641	0.130573	-0.0241862	-0.0428791
NMB	9321-400	7	0.0463131	-0.152319	0.140414	-0.247491	-0.14293	-0.035468	-0.250606	-0.516021	-0.123215	-0.0856811	-0.378359	0.129483	0.0290729	0.224186	0.0251398	-0.0921682
TAC1	9337-43	7	-0.0105903	-0.0974522	0.106889	-0.0996756	-0.0440354	0.0314433	-0.0688659	-0.30611	-0.127771	-0.0843801	-0.230539	0.00973522	-0.0511378	-0.0283344	-0.0353691	-0.0200597
IL2RB	9343-16	7	-0.0185772	-0.199212	0.165457	-0.243762	-0.10807	-0.0589531	-0.296529	-0.561012	-0.0991266	-0.151866	-0.409465	-0.0236769	-0.0181086	0.0699245	0.013277	0.098626
DLK2	9359-9	7	0.0771324	-0.15365	0.20297	-0.345375	-0.089203	-0.177664	-0.346909	-0.79053	-0.295549	-0.186341	-0.5089	0.0353956	-0.239366	0.216648	-0.0081064	-0.122617
PCDHAC2	9361-7	7	0.0237838	-0.110477	0.208644	-0.146213	-0.0373791	-0.0668728	-0.175073	-0.377014	-0.196538	-0.060957	-0.310749	-0.00654367	-0.0968831	0.101021	-0.0313919	0.0208847
PCSK1N	9391-60	7	0.00929748	-0.0964344	0.0388129	-0.143002	-0.0544236	-0.0404781	-0.137874	-0.294578	-0.0972562	-0.107781	-0.196216	0.0036208	-0.00977312	0.0995083	0.034456	-0.0547689
TPSAB1	9409-11	7	0.00557558	-0.126272	0.112727	-0.198592	-0.0255222	-0.0789024	-0.266192	-0.422567	-0.145346	-0.105783	-0.292573	0.0166758	-0.0842406	0.107589	0.0275696	-0.00185821
FAS	9459-7	7	-0.0114798	-0.188751	0.129721	-0.162068	-0.0261346	-0.051283	-0.206122	-0.457858	-0.14799	-0.0832416	-0.325081	0.0310105	-0.082195	0.0542555	-0.12906	0.0878737
LMAN2	9468-8	7	0.0712232	-0.197068	0.0557389	-0.313048	-0.291549	-0.138458	-0.0921082	-0.771131	-0.250113	-0.228551	-0.490857	0.102462	-0.19082	0.131514	-0.00553769	-0.0861491
MANSC1	9557-5	7	0.0607357	-0.231253	0.146869	-0.341812	-0.107221	-0.165482	-0.33405	-0.673277	-0.177751	-0.125802	-0.398854	0.00271077	-0.097495	0.229445	-0.0147661	-0.146797
LAMC2	9580-5	7	-0.0200651	-0.178089	0.174645	-0.115567	0.00117844	-0.101341	-0.282766	-0.362082	-0.100114	-0.122531	-0.337044	0.0980757	0.0239642	0.167972	0.000937956	0.078766
PIANP	9599-6	7	0.0388743	-0.134681	0.130481	-0.31863	-0.124831	-0.0744074	-0.314606	-0.616578	-0.114667	-0.202007	-0.379189	0.114659	0.0910746	0.205787	0.0264095	-0.134847
TIGIT	9638-2	7	0.0313392	-0.0879216	0.155942	-0.117668	-0.0570147	-0.0520353	-0.0991122	-0.237227	-0.0818668	-0.041179	-0.173578	0.0539273	-0.0234355	0.0593255	-0.0243359	-0.0122198
SEMA4B	9805-51	7	0.0321509	-0.169555	0.215438	-0.225586	0.0283314	-0.120142	-0.36022	-0.360155	-0.203552	-0.0212426	-0.23693	0.114196	-0.0493588	0.237202	0.0171401	-0.109434
KRT1	9931-20	7	0.0224181	-0.0825198	0.211018	-0.15387	-0.067608	-0.0971511	-0.16872	-0.500766	-0.26888	-0.157887	-0.512458	-0.0453527	-0.262423	0.0413998	0.0500861	0.300964
RPN1	10490-3	8	-0.0127988	-0.0534278	0.161625	-0.00969039	-0.0616692	-0.0377448	-0.0842552	-0.188179	-0.122614	-0.0686574	-0.288085	0.044868	-0.0791063	0.0488088	0.0763529	0.224184
KLK13	11152-46	8	0.000220176	-0.0904795	0.183174	-0.125989	0.0762101	-0.103324	-0.347316	-0.282334	-0.167541	-0.066775	-0.171603	-0.00692147	-0.0646878	0.172767	0.0466417	-0.0527286
THSD7A	11174-8	8	0.00886705	-0.0619814	-0.0509555	0.0591641	-0.039101	0.00101427	0.070803	0.0794226	-0.00971013	0.0185999	0.0734551	0.058733	0.0543169	0.0161335	0.00196689	-0.0489291
TTN	11352-42	8	0.0772885	-0.103467	0.182896	-0.161083	-0.0698295	-0.0773963	-0.0857698	-0.305315	-0.55158	-0.0463307	-0.241032	0.0416837	-0.189898	0.100847	-0.00999729	-0.00787083
CAPN3	12385-4	8	0.0216846	0.0171855	0.0145659	-0.0181448	0.145474	-0.0638621	-0.0877475	-0.0246343	-0.57955	0.0057839	-0.0649581	-0.02726	-0.131947	-0.01704	0.114183	0.0393855
SPINK2	13405-61	8	0.0551688	-0.0509123	0.13367	-0.0311346	-0.0199894	-0.0711627	-0.00759645	-0.114525	-0.158372	-0.00705541	-0.0799897	-0.00614066	-0.1747	0.0698198	-0.0325391	-0.0821635
MYOM2	13534-20	8	0.0666673	-0.0488866	0.0808711	-0.0883925	0.0618521	-0.0867475	-0.11403	-0.183784	-0.832056	-0.0060271	-0.201461	-0.0238803	-0.272687	0.0498347	0.0277202	0.0164222
IL3RA	13744-37	8	0.046793	-0.105207	0.224409	-0.173646	0.0851646	-0.169546	-0.305571	-0.275925	-0.274282	-0.00643946	-0.26779	-0.0838826	-0.383342	0.113549	-0.0246547	0.0894527
MYL6B	14227-21	8	0.115373	-0.0125426	0.105491	-0.174637	-0.00175992	-0.0766711	-0.101235	-0.260349	-0.712092	0.0169838	-0.245999	0.0597044	-0.263997	0.123843	0.0113325	-0.113396
REG3G	15476-6	8	0.0363331	-0.0665171	0.0691436	-0.0261316	0.00598244	-0.0564959	-0.0248268	-0.163415	-0.138709	-0.327202	-0.129405	-0.0194298	-0.132252	0.00664418	-0.000425842	0.0530392
ARL5B	17404-5	8	-0.00519878	-0.0678925	-0.125425	0.175053	-0.0939857	0.0566146	0.257405	0.177348	0.0198042	0.0865507	0.131826	0.022387	0.0466008	-0.0550995	0.0146273	-0.0833903
MYL3	18376-19	8	0.0842822	-0.0474598	0.0905233	-0.131172	0.0154272	-0.124681	-0.107687	-0.330025	-0.871234	-0.0437665	-0.304089	0.0462067	-0.269358	0.0845239	0.0336055	-0.0203875
HSPB6	19127-1	8	0.0643704	-0.11491	0.20948	-0.242308	-0.0719407	-0.136758	-0.251061	-0.704422	-0.750943	-0.155334	-0.598441	0.0533107	-0.256519	0.146665	0.0338088	0.00472749
SIGLEC9	3007-7	8	0.00573631	-0.00420938	0.0303703	0.0212603	0.00426281	-0.0104354	-0.0223139	0.00257055	-0.0553285	0.0385567	-0.0310252	0.0201245	-0.0107378	0.0530744	0.00510396	-0.0184076
CKB CKM	3714-49	8	-0.00724134	-0.0310577	0.0291709	0.0919984	0.111826	-0.070741	-0.00192126	0.109928	-0.627565	0.0314567	0.0215957	-0.0316212	-0.198952	-0.0291985	0.0850865	0.137591
CA3	3799-11	8	0.0686904	-0.0404329	0.0849342	-0.115864	-0.0368358	-0.117955	-0.0340724	-0.289695	-0.817319	-0.0101656	-0.277548	-0.185154	-0.27562	0.0779322	0.0201873	-0.0270397
SKP1	3902-21	8	-0.0378188	0.0744081	0.167441	0.154723	0.216575	-0.0728552	0.0623761	0.309758	0.106984	0.0978647	0.294217	-0.160912	0.0546632	-0.0675383	-0.024698	-0.0305223
CD274	5060-62	8	0.0242236	-0.0617164	0.151123	-0.10334	-0.052989	-0.0510437	-0.0636289	-0.174952	-0.0660445	-0.0287264	-0.142905	0.0248401	-0.126606	0.066282	-0.289302	-0.003598
TNNT2	5315-22	8	0.0616697	-0.0707378	-0.0724652	-0.104483	-0.144214	-0.0392223	0.0655869	-0.292235	-0.638596	-0.0208776	-0.28581	0.0176881	-0.335762	0.00191154	0.051366	-0.0308317
TNNI2	5440-26	8	0.0613535	-0.019348	0.0999168	-0.085299	-0.017441	-0.102665	-0.0155216	-0.26502	-0.711932	-0.0212793	-0.268865	-0.00368309	-0.388589	0.0239498	0.050475	0.0360722
CD5	5596-75	8	0.0238592	-0.14709	0.191026	-0.170772	0.00841924	-0.0439634	-0.38932	-0.303023	-0.0634535	-0.015271	-0.35452	-0.00801224	0.112757	0.20049	0.0375733	0.138225
STOML2	6555-58	8	-0.0468614	-0.0331132	-0.182903	0.250169	0.357494	0.152773	0.152342	0.292843	0.0674032	0.0543505	0.251681	-0.0436104	-0.00176429	-0.201829	-0.0769186	-0.0278339
FAIM3	6574-11	8	0.067921	-0.0989549	0.150003	-0.180247	-0.187669	-0.0712198	-0.0623192	-0.231664	-0.0702705	0.0199988	-0.208525	0.0432493	-0.144183	0.105951	-0.050981	-0.0203294
DEFB1	6629-3	8	-0.0835011	-0.151904	0.000864683	0.185093	0.151793	0.0926641	0.0368241	0.217591	0.0254659	-0.0885179	0.100744	-0.0699494	0.0530544	-0.182188	-0.0789343	0.315238
MYBPC1	7648-9	8	0.0271701	-0.0656423	0.0882255	-0.0362354	0.0996545	-0.0824415	-0.133018	-0.0829787	-0.82378	0.0201827	-0.153541	-0.0437086	-0.231271	0.0391084	0.0473602	0.0700094
UMOD	9451-20	8	-0.00174676	-0.121115	0.0956807	-0.108815	-0.0213021	-0.00594538	-0.229396	-0.201156	0.0109509	-0.0381887	-0.201795	-0.0264774	0.10779	0.0680222	0.0345217	0.113926
ACTN2	9844-138	8	0.0668816	-0.0330232	0.109776	-0.107368	0.0664951	-0.108922	-0.130282	-0.23854	-0.925123	0.000777883	-0.256751	0.0205483	-0.247704	0.100006	0.0499275	-0.0145984
PGRMC2	10506-53	9	-0.00039576	-0.0401107	0.0784728	-0.0143468	0.0262777	-0.0507542	-0.0961164	-0.0469716	0.0115726	-0.0136677	-0.0411253	0.0471296	0.0976727	0.0619142	-0.0283755	0.0202031
TINF2	10638-1	9	-0.0177896	-0.04875	0.0703848	0.10172	0.0985123	-0.0054219	-0.00443774	0.0111552	-0.0112911	-0.00489566	0.00830454	-0.0160801	0.0139828	-0.0479767	-0.134247	0.0324913
FGFBP3	11219-95	9	0.0358208	-0.0400601	0.251284	-0.218088	0.112146	-0.035648	-0.390902	-0.206459	-0.107633	0.092182	-0.227483	-0.0183364	-0.0342566	0.289112	0.0246077	-0.157606
RNGTT	12847-27	9	-0.0269613	-0.0783177	0.157195	0.108495	-0.0635986	0.0205916	0.119008	0.118805	0.0569745	0.0145108	0.0899969	-0.0181057	0.0177328	-0.0344283	-0.0592047	0.0615771
NRAC	13464-8	9	-0.0377338	-0.0398957	0.0580426	0.0643444	0.0430389	0.0487769	-0.000975048	0.0869795	0.0770067	-0.016983	0.102372	-0.00606366	0.128738	-0.00604756	0.0429681	0.0128994
IL5RA	13686-2	9	0.0186051	-0.0438927	0.0873635	-0.0371088	0.00528639	-0.076949	-0.0390648	-0.0622109	-0.117488	0.018563	-0.0822965	-0.0419393	-0.21248	0.0324308	-0.0152454	0.063115
FGF19	13724-27	9	0.0712685	-0.0803226	0.0105709	-0.123354	0.0621637	-0.00344794	-0.180673	-0.160508	-0.0513611	0.000529707	-0.102393	0.00654383	-0.0152718	0.100696	-0.00516492	-0.066872
NET1	14260-112	9	0.0126787	-0.0556008	0.0447535	-0.0935106	0.0372684	-0.0700214	-0.0957277	-0.180728	-0.0771073	-0.0170432	-0.101865	0.0153854	-0.0590872	0.0540748	-0.195838	-0.0495961
CPB1	15375-49	9	0.00437147	-0.126659	-0.0526784	-0.0444713	-0.150812	0.00895355	0.0409113	-0.166718	0.000334433	-0.861341	-0.0772048	0.0134786	-0.0224138	-0.066292	0.0210621	0.123455
PNLIPRP2	15471-29	9	0.000861617	-0.041063	-0.0190976	0.0378509	0.00350399	-0.00519456	0.024041	0.0378635	-0.00862232	-0.259756	0.0365869	0.0497361	-0.0324724	-0.0232849	0.0182975	0.0235377
CKMT1A	15542-19	9	-0.0168572	-0.0470492	0.131782	-0.0541048	0.0493041	-0.121591	-0.200102	-0.123337	-0.0479868	-0.0125266	-0.183526	-0.0231675	0.00365608	0.176995	-0.12747	0.0600205
COL2A1	15569-15	9	0.0287196	0.0392614	0.141339	-0.103061	-0.012557	-0.11671	-0.122397	-0.013556	-0.0457602	0.120691	-0.0498771	-0.0362492	-0.121865	0.113783	0.0173163	0.00954706
PNLIP	15613-16	9	-0.00021136	-0.107738	0.00962681	-0.062233	-0.0253003	-0.0588103	-0.0855117	-0.134122	-0.0169773	-0.842199	-0.0198077	0.0114998	0.0094291	0.0211771	0.0102684	0.0637905
COL10A1	15653-9	9	0.0335089	-0.0524576	0.120454	-0.15761	0.00670351	-0.0880407	-0.222755	-0.181327	-0.0479887	0.0795748	-0.181316	-0.0101957	-0.0880873	0.175254	-0.0465702	-0.0835775
CDH17	16613-3	9	-0.00998285	-0.0901875	0.0790979	-0.0497939	0.0785603	-0.12728	-0.254268	-0.064456	-0.069667	0.0124802	-0.0685861	0.0617729	0.0622437	0.178726	-0.0225612	-7.44e-05
CDCP1	16818-200	9	0.0562274	-0.0559253	0.170801	-0.138491	-0.0505853	-0.0249742	-0.241206	-0.237493	-0.159819	0.0181396	-0.382568	-0.014232	-0.132048	0.170828	0.0138131	0.101179
APOL3	16823-75	9	0.0520553	-0.0530817	0.0687019	-0.0910752	0.0341111	-0.0061348	-0.145793	-0.0709844	-0.065527	-0.00257544	-0.186849	-0.0266789	-0.0105322	0.106758	0.0265339	0.1147
AGR3	17342-13	9	-0.0620168	-0.0963334	0.127638	0.0799351	0.0278637	-0.0446658	-0.116813	-0.221427	-0.149246	-0.115106	-0.255884	0.0459074	0.0548645	-0.0402236	0.0129315	0.269027
DYNLRB2	17827-53	9	0.00225423	-0.0443688	0.0595134	0.0118914	-0.0306839	0.00590401	0.0430688	0.047889	0.0171662	0.0270554	0.0582987	0.0396816	-0.0269165	-0.00424961	-0.152306	-0.0288275
HBQ1	18198-51	9	0.0366867	-0.030074	0.0663688	-0.0356936	0.165611	-0.0280252	-0.143382	-0.0577346	-0.0777461	0.0110557	-0.0494265	-0.0826495	-0.0479825	0.00485829	-0.0406746	-0.00341372
COMT	18382-109	9	-0.0705259	-0.09929	0.00577644	0.0480749	-0.107066	-0.0439016	0.013604	0.118137	0.0567126	0.0332374	0.11541	-0.019849	0.0524322	-0.0438044	0.130879	0.0771645
KLB	19557-3	9	-0.141612	-0.0968534	0.0720866	0.216442	0.0228548	-0.0336975	0.0665249	0.110737	0.0362528	-0.0763333	-0.00647845	-0.0301365	0.0970586	-0.0937272	-0.0514883	0.357098
TNFRSF17	2665-26	9	0.0677817	-0.0560896	0.140299	-0.146024	-0.0271686	-0.173009	-0.0818013	-0.154092	-0.170739	0.0117534	-0.0959449	0.0905077	-0.240764	0.152256	-0.0108827	-0.142287
C3	2683-1	9	0.0149003	0.160503	-0.00865554	0.284342	-0.0124815	-0.0201955	0.324638	0.225461	0.00746381	0.0867261	0.0128517	-0.0224738	-0.111321	-0.165748	-0.0674732	0.131314
PRSS1	3049-61	9	0.0138642	-0.0998133	-0.0283543	-0.0704877	-0.0673038	-0.0164557	-0.00966272	-0.190862	-0.0225489	-0.838173	-0.042	0.018418	0.0458376	0.0121163	0.0112565	-0.0221205
LBP	3074-6	9	0.159379	-0.0796441	0.0244027	-0.05643	0.0139812	-0.10786	0.0419341	-0.0640388	-0.12335	0.0634984	-0.106421	-0.0225003	-0.272868	-0.0208374	0.00367242	0.00368118
CXCL12	3516-60	9	0.00746284	-0.00733826	0.283495	-0.252732	0.255513	-0.124609	-0.467777	-0.31169	-0.0842949	0.164428	-0.260084	-0.103268	-0.103568	0.277412	0.00615361	-0.160426
ENPP7	4435-66	9	-0.0274774	-0.0642075	0.0703464	0.05441	0.0519205	0.0264892	-0.0863528	0.035214	-0.0182216	-0.0318852	-0.0776639	-0.0188168	0.0017366	0.00966904	-0.055488	0.308393
SERPING1	4479-14	9	-0.0312085	-0.138802	0.010056	-0.0248112	0.208377	-0.0363626	-0.264167	-0.0152193	0.0199221	0.0660245	0.0316076	0.10032	0.229675	0.301369	-0.00420553	-0.230807
COL23A1	4543-65	9	-0.00352551	-0.0198298	0.0113724	0.0447262	-0.0280279	0.0117525	0.0437025	0.0503796	0.0262889	0.0182951	0.0122754	0.00444932	0.0204626	-0.0246081	-0.0262048	0.0363185
IL3	4717-55	9	-0.0299574	0.00333416	-0.0438355	0.0652947	-0.00634321	0.0728985	0.0829187	0.117727	0.0439391	0.032733	0.108743	-0.0192589	0.0364267	-0.0825353	0.0149661	-0.00888693
SELL	4831-4	9	0.0498514	-0.0608186	-0.104705	-0.164815	-0.0754657	-0.0303971	-0.144831	-0.00158448	0.0872989	0.0703399	-0.0104736	-0.0464689	0.0445019	0.139935	-0.00837325	-0.0855052
PRSS2	5034-79	9	0.0142587	-0.0795651	0.00117543	-0.0602215	-0.210768	0.00363768	0.0975649	-0.286546	-0.0667853	-0.826774	-0.17525	0.0598639	0.0122683	-0.0374046	0.0271042	0.0957734
CD226	5062-60	9	0.00765041	-0.0260377	0.140675	0.0143267	-0.084951	0.00492254	0.0714148	0.0408901	-0.000831221	0.0150209	0.0179749	0.0157691	0.00938751	0.00248994	-0.0182949	0.0147954
CTRB1	5671-1	9	0.00913168	-0.0660676	0.0844066	-0.0298573	-0.0612016	-0.0225067	-0.0101133	-0.153445	-0.0446428	-0.771757	-0.0598499	0.027512	0.0290563	-0.00167025	0.0376692	0.0551034
C3	5803-24	9	0.0832226	0.0871518	0.0126107	0.134723	-0.111364	-0.0456384	0.25494	0.0151824	-0.0132413	0.0684465	-0.114415	0.0425855	-0.121044	-0.0775757	-0.130935	0.00868952
GKN2	6416-8	9	-0.00971421	-0.0764466	0.0935664	9.71e-05	-0.0192735	-0.0430137	-0.0810293	-0.156331	-0.0765841	-0.0828178	-0.153293	0.0872508	0.0694035	0.0354557	0.0190716	0.0352825
PNLIPRP1	6627-25	9	0.00236949	-0.123976	-0.0276219	-0.0753299	-0.113703	-0.017629	-0.0233916	-0.310855	-0.0760702	-0.830968	-0.190524	-0.0172581	0.00369742	-0.0227617	0.0437393	0.0906644
PTPRU	8337-65	9	-0.12724	-0.174858	0.236882	0.0438119	0.00331431	0.0142096	-0.256893	-0.130038	-0.0653806	-0.0865865	-0.308256	-0.0700479	-0.0331046	-0.00613498	-0.0113228	0.502737
PRSS57	8351-17	9	-0.0540722	-0.0686505	0.174308	-0.0917251	0.0747785	-0.0448838	-0.189016	-0.11631	-0.0459389	0.0383567	-0.167339	-0.181327	-0.148857	0.0158871	-0.0100695	0.118667
C1S	8840-61	9	-0.00486456	-0.0369624	-0.0201912	0.00788932	0.0176153	-0.0419021	0.00708233	0.0226552	0.0370596	0.0280475	0.0190344	-0.0501936	0.00471511	-0.0329782	-0.0245418	-0.0136924
EPYC	9278-9	9	0.0548608	-0.0947534	0.0950666	-0.250219	0.0231517	-0.0954058	-0.24348	-0.16828	-0.0376481	0.18646	-0.117039	-0.0365419	-0.182599	0.233561	0.0110504	-0.229973
PSG9	9335-28	9	-0.01279	-0.0374734	0.0814934	-0.0671979	5.14e-05	-0.0409429	-0.110474	-0.0889975	-0.0920043	0.0185469	-0.111363	-0.00706597	-0.0889707	0.0462599	0.166602	0.0123413
DCBLD1	9402-18	9	-0.0455245	-0.0273763	0.0629284	0.0237227	0.0537657	-0.00432246	-0.0343659	-0.0562647	-0.0129305	-0.0258641	-0.103386	-0.0478512	-0.00767434	-0.0426398	-0.067594	0.0762015
MSH2	9739-4	9	0.0197151	-0.0277182	0.0419006	0.0224176	0.0389049	-0.00117691	0.00240972	0.017412	-0.0103058	0.0011394	0.0266314	-0.0203534	-0.0292386	-0.026442	-0.103025	-0.0184025
MTAP	9910-9	9	-0.101295	-0.097362	0.0361922	0.140242	0.237114	-0.0209861	0.0300126	0.0996628	0.0324427	-0.00155891	0.0858793	-0.132073	-0.00402815	-0.210115	-0.0289638	0.143626
TOR1AIP2	10553-8	10	-0.0253	-0.0224545	0.00328613	-0.0443791	0.116004	-0.0490019	-0.130885	-0.151782	-0.0808509	0.00357354	-0.160217	-0.0159025	-0.0575479	0.0453363	0.0546894	-0.0142461
NETO2	10562-42	10	0.00939258	-0.00187797	0.10249	-0.033759	0.0708626	-0.0867763	-0.0533108	-0.142718	-0.0887385	0.00594069	-0.159037	-0.0522707	-0.120813	-0.0215274	-0.052085	0.0517922
PUF60	10575-31	10	0.00531456	-0.135244	0.184422	-0.199737	-0.0105514	-0.122196	-0.337428	-0.520489	-0.272809	-0.0828319	-0.723023	-0.0375227	-0.126939	0.170578	0.0263689	0.200062
HTN1	10608-9	10	0.0389232	-0.0777437	0.107114	-0.092438	-0.0034486	-0.0499398	-0.101786	-0.178758	-0.0437775	-0.0137324	-0.151758	-0.0645539	-0.0542561	0.060817	-0.0746211	-0.00358326
UCMA	10977-55	10	0.00524981	-0.0287014	0.0895237	-0.0936836	0.0972732	-0.0589614	-0.137301	-0.141503	-0.0767037	-0.0318889	-0.0906222	-0.0297131	-0.108867	0.0487601	-0.00877676	-0.037767
BGLAP	11067-13	10	0.0139018	0.0280689	0.00980416	0.0331758	-0.00723813	-0.0234145	0.0803239	0.0931628	0.00802099	0.00949691	0.112064	-0.00462877	-0.0429824	-0.0176885	-0.0212525	-0.0314906
CLEC12A	11187-11	10	-0.00618799	-0.0829131	0.0699622	-0.0630083	-0.0492516	-0.0223159	-0.11448	-0.149064	-0.0398423	-0.0285985	-0.152817	-0.00968098	0.011746	0.0952319	-0.0412539	0.0170615
TXNDC5	11212-7	10	0.0854418	0.110655	0.159481	-0.200498	-0.245915	-0.1303	0.0774995	-0.342328	-0.143193	-0.0151079	-0.260136	0.126672	-0.201503	0.0830118	-0.0364681	-0.134427
MRE11A	11319-106	10	-0.0086304	0.0496114	-0.0962425	0.0997711	-0.0579519	0.0582319	0.175073	0.200995	0.0779891	0.0033092	0.17794	-0.17779	-0.0136899	-0.0990996	0.0617331	0.00926844
SOCS3	11440-58	10	0.000331962	-0.000700244	0.0262344	0.218568	0.0336818	0.0798092	0.167045	0.184459	0.0287096	0.0330001	0.139653	0.00424449	0.040373	-0.0980261	-0.0294451	0.0451356
SRSF6	11573-3	10	0.00446189	-0.00235396	0.218632	0.00876809	-0.0774248	-0.0299957	-0.0211134	-0.177475	-0.14326	-0.0115914	-0.498327	-0.0396155	-0.0817234	0.0241547	-0.00797747	0.204069
TRA2B	12373-73	10	-0.001645	-0.0669709	0.209313	-0.09154	-0.19809	-0.0767713	-0.0868657	-0.446411	-0.152614	-0.140406	-0.659269	0.0424582	0.0189038	0.0872846	-0.0302597	0.269697
LYPLAL1	12428-2	10	-0.00654379	0.0839782	-0.0964247	0.115303	-0.0617551	0.0497455	0.206563	0.202344	0.098605	0.0146851	0.203635	-0.00203118	0.0238826	-0.10919	0.0256881	-0.00832058
CHP1	12458-79	10	0.0448892	0.089324	0.0862344	-0.0776966	-0.0028904	-0.0177996	-0.0304382	-0.240227	-0.277599	-0.038092	-0.29834	0.0305694	-0.0991725	-0.0152371	0.0575364	0.0329038
OTUB2	12493-42	10	-0.00661772	0.0326632	0.0197812	0.057196	0.00137496	0.0442991	0.110171	0.120693	0.0477873	0.0163698	0.123364	-0.0220888	0.041101	-0.0563314	-0.0585255	0.0247657
ILF3	12759-47	10	-0.0246476	-0.0672271	0.203699	-0.0475248	-0.0890264	-0.0226152	-0.106464	-0.327563	-0.187517	-0.0568672	-0.508499	-0.0483497	-0.0678736	0.0486893	0.0127147	0.162991
SRSF7	12987-12	10	0.00445778	-0.0420313	-0.0887412	-0.0510403	-0.230248	0.00247225	0.0605088	-0.280942	-0.154319	-0.0835064	-0.479081	0.0199242	-0.0562612	0.0187802	0.0398093	0.123679
NSF	13992-12	10	-0.0672893	0.109928	-0.171261	0.20099	0.175637	0.101361	0.262635	0.297956	0.103241	0.103064	0.21885	-0.241531	0.0168611	-0.224379	-0.085393	-0.030341
SCGN	15305-7	10	0.0156525	-0.0718242	0.131118	-0.0591426	0.00937065	-0.111354	-0.138911	-0.199725	-0.0433176	-0.0695592	-0.19948	0.0412852	0.0453537	0.10236	0.00790171	-0.0100693
GBP1	15326-64	10	0.0241826	-0.0120555	0.226952	-0.121801	-0.0377677	0.000307954	-0.210287	-0.205565	-0.058939	-0.0114549	-0.523334	-0.0415429	-0.0477174	0.120088	0.0223607	0.352111
CTHRC1	15467-10	10	-0.0701951	-0.156327	0.0825628	-0.127191	0.00171224	-0.199431	-0.168252	-0.359543	-0.0724855	-0.159281	-0.230626	0.0593331	0.0493321	0.124419	-0.0772353	-0.0527279
RBP4	15633-6	10	-0.0545155	-0.0487424	0.0129015	0.0147771	-0.134507	0.0680286	0.17035	-0.256368	-0.0903207	-0.302447	-0.0672168	0.0536217	0.0653629	-0.212241	-0.039589	0.0536749
NCF1	17766-5	10	-0.00927754	-0.0360709	0.0407468	-0.111921	-0.235778	-0.0576914	0.0363286	-0.238674	-0.0346496	-0.0404144	-0.334348	-0.117653	-0.0783812	0.0215273	-0.00104077	0.00325981
HSPA1B	18901-26	10	0.000967447	-0.0545906	0.274988	-0.124899	-0.0629179	-0.0705876	-0.294237	-0.350657	-0.251171	-0.022915	-0.742402	-0.011206	-0.0945798	0.196858	0.0813382	0.391083
KIR3DL1	18907-97	10	-0.0433125	-0.0831554	0.0456228	-0.0302495	0.00377651	-0.0874977	-0.0265925	-0.260744	-0.031467	-0.133813	-0.156083	0.0720211	0.0666635	-0.0411762	-0.102377	-0.0530235
JAM2	2997-8	10	0.0630748	0.116341	-0.183098	-0.211716	-0.146335	-0.00997456	-0.0178196	-0.409929	-0.136744	-0.0948754	-0.234346	0.0384166	-0.101749	0.0362177	0.0872383	-0.157927
THBS2	3339-33	10	0.00259483	-0.103824	0.209649	-0.128675	-0.236093	0.00279552	-0.161138	-0.341346	-0.108131	-0.0482047	-0.533437	0.0570676	-0.135607	0.102028	0.0252703	0.325416
IBSP	3415-61	10	0.0319901	-0.0330807	0.110144	-0.15177	-0.0118276	-0.0629269	-0.216155	-0.234477	-0.100539	0.074197	-0.266607	-0.0231093	-0.143542	0.142823	0.00517059	-0.105655
CHIT1	3600-2	10	0.0361157	-0.0160497	0.0388578	-0.0698288	-0.0666747	-0.0314133	-0.0302818	-0.116587	-0.0694955	-0.00883389	-0.143796	0.0142703	-0.0979382	0.0581384	0.0320789	-0.0538898
CFB	4129-72	10	-0.0418383	0.0160535	-0.104022	0.274117	0.0240849	-0.0528187	0.273025	0.279126	0.0828049	0.0491163	0.129727	0.0165885	0.0903478	-0.0261494	-0.023331	0.0958534
CCL16	4913-78	10	-0.0256278	-0.0389753	0.00870666	0.0314461	-0.102092	-0.00473057	0.10706	-0.138178	-0.112683	-0.0587612	-0.120363	0.0420462	-0.0941312	-0.0201774	-0.010298	0.044715
MICB	5102-55	10	0.0349021	-0.0820783	0.159494	-0.133738	-0.0499621	-0.0454526	-0.165004	-0.225443	-0.0797175	-0.0755961	-0.235747	-0.00694685	-0.0895519	0.0527336	-0.0260706	0.100854
RTN4R	5105-2	10	-0.0634737	-0.13843	0.0789734	0.0438809	-0.197541	-0.150351	0.137064	-0.32453	-0.223527	-0.152491	-0.316295	-0.00201503	-0.258982	-0.156209	-0.0236328	0.306119
CCL11	5301-7	10	-0.025259	-0.0998334	0.188228	-0.117005	0.0724128	-0.142032	-0.269663	-0.333578	-0.137844	-0.0805467	-0.288087	-0.0186186	-0.0922526	0.132177	0.0148387	0.00487698
NRP1	5542-22	10	0.104056	-0.0966471	0.141199	-0.294232	-0.0372991	-0.28439	-0.335453	-0.323357	-0.234861	0.0359379	-0.311092	-0.0267002	-0.316889	0.293423	-0.0199659	-0.0125848
TMX3	5654-70	10	0.0155947	0.00596372	0.077761	-0.112512	-0.169432	-0.0474832	0.0412176	-0.191922	0.000922799	-0.0127427	-0.15112	0.097703	-0.0165427	0.0578519	-0.0133097	-0.145341
ACP6	5742-14	10	-0.0303545	0.0422682	0.190525	-0.0804105	0.105829	-0.0930786	-0.177039	-0.287819	-0.131032	-0.0562639	-0.211407	-0.0182633	-0.00443835	0.0658587	0.00542225	0.0314926
EPHA10	6036-78	10	0.0325316	-0.0320214	0.209671	-0.15854	-0.200906	-0.0790044	-0.099033	-0.408519	-0.18514	-0.0386506	-0.637017	0.0159895	-0.118706	0.166768	-0.0306201	0.118554
SUMF2	6069-71	10	-0.0198149	-0.175321	0.28562	-0.0855536	0.120463	-0.0871706	-0.405693	-0.327901	-0.208262	-0.0257215	-0.598233	-0.105452	-0.0280741	0.194544	0.0240246	0.268787
FURIN	6276-16	10	0.00506792	0.000487436	0.165439	-0.0650627	-0.00431416	-0.0405432	-0.163032	-0.252133	-0.215178	0.0103142	-0.530309	-0.0362263	-0.0830211	0.129437	0.038949	0.161214
CLSTN3	6291-55	10	0.0246368	0.00936189	0.191144	-0.134994	-0.196254	-0.0520314	-0.0521636	-0.32711	-0.147013	-0.0263704	-0.593272	0.0149639	-0.119389	0.143866	-0.00998023	0.113748
OIT3	6296-36	10	0.0408332	-0.00492589	0.238964	-0.12528	-0.132392	-0.0370828	-0.0991464	-0.305259	-0.142282	-0.0112969	-0.562114	-0.0127173	-0.110817	0.155367	-0.180135	0.119812
DNASE1L2	6324-11	10	0.0198588	-0.023052	0.236596	-0.134031	-0.010788	-0.106768	-0.235873	-0.327684	-0.246069	0.0248219	-0.588409	-0.00163845	-0.119937	0.198643	-0.0169846	0.143068
PCDHGA1	6457-50	10	-0.0103227	-0.0878308	0.0616913	-0.105672	0.00242777	-0.0327191	-0.16201	-0.201018	-0.0723732	-0.0273543	-0.161497	0.00958051	-0.0145754	0.0804733	0.0696461	-0.0338559
TIMP4	6462-12	10	0.0274551	-0.118962	0.0508195	-0.167487	-0.111072	-0.104879	-0.143129	-0.260534	-0.0363832	-0.0059265	-0.231644	0.0959077	0.0514326	0.364285	-0.0161612	-0.17808
NTN1	6649-51	10	-0.0382134	-0.133029	0.26202	-0.205715	0.0774371	-0.0612648	-0.37241	-0.320032	-0.146189	-0.0191716	-0.364212	-0.067791	-0.0541348	0.168588	-0.0298457	0.0546048
QPCT	7849-3	10	-0.0278923	-0.0775151	0.197645	-0.181091	-0.0585095	-0.119635	-0.297072	-0.319201	-0.0539889	-0.0271974	-0.308364	-0.031637	-0.0874803	0.164651	-0.0129475	0.0839988
TNFRSF11B	8304-50	10	0.0510111	-0.120796	0.241528	-0.240587	-0.000585299	-0.0640405	-0.388462	-0.338943	-0.160864	0.0380322	-0.43278	0.0712832	-0.0590755	0.278527	0.0349132	0.0585745
GPC1	8697-38	10	-0.0258237	-0.15466	0.13792	-0.0516714	0.159649	-0.0980624	-0.29557	-0.274426	-0.226341	-0.0642747	-0.216937	-0.0363982	-0.126044	0.0695154	0.00657963	0.0873382
PAEP	8867-18	10	0.00805786	-0.00418253	-0.00824892	0.0692448	-0.0113706	0.0319462	0.127083	0.141913	0.0577218	0.033775	0.15597	-0.00283587	0.041444	-0.0433891	-0.0352513	-0.046047
ADAM17	8882-1	10	0.0182805	0.00191722	-0.00129013	0.0506229	-0.0236493	-0.00992934	0.120652	0.110561	0.0331724	0.039341	0.146128	-0.00966803	0.00323757	-0.0451798	-0.00376011	-0.0478115
LYG1	9243-10	10	-0.0345251	-0.0422095	0.0793619	-0.0419321	-0.0351339	-0.0171027	-0.0357409	-0.105176	-0.0429526	-0.047215	-0.0910686	-0.00906016	-0.0213539	0.0316064	0.0331614	0.00679919
NPW	9986-14	10	-0.105971	-0.14431	0.100466	-0.121645	-0.0792627	0.0199474	-0.128912	-0.330071	-0.127525	-0.0269015	-0.324755	-0.028904	-0.295623	-0.0290811	0.0184296	0.14387
TEX29	10557-6	11	-0.014081	0.109951	0.0837818	0.112939	0.279335	-0.0677561	0.119423	-0.0504207	-0.0348069	-0.0224929	-0.000740047	0.0313553	0.0327164	-0.0706144	-0.0356356	-0.0652249
A4GNT	10835-25	11	0.0254927	-0.0466287	0.0254152	-0.0198329	0.00877865	8e-05	-0.00953187	-0.0133921	-0.0123219	-0.0211462	0.00515899	0.00234601	-0.0224027	-0.0151592	0.0519415	-0.0184614
NRG3	10981-56	11	0.0294145	-0.0617313	0.129692	-0.0949696	0.0111805	-0.039865	-0.127976	-0.132691	-0.0328774	-0.0119211	-0.0634783	-0.0077799	-0.0351743	0.0969933	-0.169343	-0.0429394
RUNX3	11138-16	11	0.0118681	0.0385246	0.0230784	-0.00206279	-0.0451763	0.0231942	0.0574799	-0.0258438	-0.0198829	0.00686862	-0.0987217	-0.0328502	-0.092442	-0.0726873	0.0270415	0.041865
RRM1	11360-39	11	-0.0464582	-0.0976222	0.033684	-0.0675116	0.120773	-0.0124174	-0.17015	-0.0311144	0.0313352	0.00422393	-0.0137513	-0.689759	0.0229585	0.0576689	0.0723501	0.0528531
HMBS	11530-37	11	-0.0664877	-0.102194	0.0909719	-0.0218942	0.171087	-0.0191998	-0.143669	-0.0355803	-0.0547369	0.000374003	-0.0839012	-0.888124	-0.114749	-0.00365938	0.0284106	0.158095
BPGM	12020-39	11	-0.052158	-0.109176	0.00275088	0.0530865	0.135321	-0.0306725	0.000269798	0.147852	-0.0132544	0.0409232	0.106478	-0.897367	-0.151858	-0.0725878	0.0117879	0.105468
RPIA	12333-87	11	-0.00527618	0.0812819	0.0540732	0.00581604	0.108766	-0.0449279	0.037166	0.170892	0.0191805	0.0978385	0.0363183	-0.438104	-0.0749314	-0.0127106	-0.00341893	0.0146013
PAFAH1B3	12374-8	11	-0.0314543	0.27086	0.1414	0.0701002	0.0765254	-0.0185535	0.0907706	0.23433	0.0438799	0.0691355	0.151819	-0.761534	-0.086695	-0.0762614	0.0592595	0.0811158
RFESD	13603-7	11	-0.0314213	0.0835532	0.244749	0.0114417	0.355894	-0.0885351	-0.156775	-0.0119177	-0.0528474	0.0762507	-0.0636072	-0.589069	-0.0682489	0.0144414	-0.156664	0.0362094
CLCNKB	13683-18	11	0.00271305	0.0442044	-0.0245961	-0.0438446	-0.0543676	0.0266747	0.0348996	0.0399756	-0.00114918	0.0116757	0.0372003	-0.0349689	-0.0864204	0.000527503	0.0976522	0.00265402
S100A3	15297-3	11	0.00846116	0.119308	-0.143575	0.0332764	-0.0873613	0.0871604	0.129206	0.156209	0.0723984	0.0302152	0.119586	0.00103559	-0.0193133	-0.0117004	-0.00383278	-0.0300187
PKLR	15607-56	11	-0.00351492	-0.0125525	0.113953	0.0366332	0.035899	-0.0208511	-0.0310652	0.0289858	0.022021	-0.0206635	-0.0141903	-0.404683	-0.0315355	-0.0452469	0.0592607	0.141675
BLVRB	17148-7	11	-0.03495	-0.0705234	0.00101738	0.0452388	0.215106	-0.039623	-0.012758	0.12398	-0.0080067	0.0666288	0.100204	-0.900385	-0.12628	-0.0215296	-0.0391889	0.0449928
CLIC2	17837-5	11	-0.0288728	-0.0270944	0.243472	-0.0947294	0.0585268	-0.0914253	-0.189785	-0.305497	-0.104041	-0.044846	-0.351285	-0.606161	-0.0702055	0.0621032	-0.067619	0.146367
CNRIP1	18218-48	11	-0.0449752	-0.0455487	0.098249	-0.00829299	0.111847	-0.0320993	-0.102412	-0.113199	-0.0765249	-0.0113769	-0.115862	-0.805166	-0.0833075	-0.000149313	0.0186903	0.0887711
TGM2	18934-50	11	-0.011913	-0.0327599	0.0296323	0.0316771	0.0745492	-0.00568417	0.0413931	0.0862498	0.0162562	0.035502	0.0321514	-0.800703	-0.103641	-0.0426592	-0.212976	0.0771053
MMP9	2579-17	11	0.00681196	-0.0139282	0.026575	0.0149373	0.0384993	-0.0427787	0.0857609	0.0936189	0.0358066	0.0329548	0.0330769	-0.653858	-0.067229	-0.014706	-0.023362	0.0370701
CAT	3488-64	11	-0.0367132	0.0565839	0.0100554	0.0847339	0.180501	-0.00737313	0.0599277	0.214472	0.0177562	0.0419198	0.0820336	-0.77351	-0.127758	-0.107273	0.000355303	0.133296
BPI	4126-22	11	-0.00126669	0.0437069	0.0205539	-0.0375828	-0.032549	-0.0168567	0.0804379	0.00508857	0.00806975	-0.00306492	-0.0662231	-0.464437	-0.110489	-0.0933141	-0.0132355	0.0394749
DNAJC19	4545-53	11	-0.0254467	-0.054725	0.0763323	0.0474041	0.0541427	-0.000552564	-0.0308978	0.0156423	0.00411939	-0.028167	-0.0321747	-0.0183131	0.0955189	0.0297455	0.206973	0.0761876
RSPO2	4566-24	11	-0.0356771	-0.0970755	0.139187	0.0200844	0.0468879	-0.0173057	-0.0843942	-0.0519589	-0.0217554	-0.015264	-0.0838058	-0.025937	0.0722566	0.040019	0.162122	0.0652111
CA1	4969-2	11	-0.0379917	-0.128854	0.00599251	0.0575358	0.186532	-0.033427	-0.014233	0.0700375	-0.0459584	0.0305685	0.058631	-0.87897	-0.144964	-0.0695454	-0.0215445	0.0774339
CRISPLD2	5691-2	11	-0.00582076	-0.0494346	-0.00725458	0.0375223	0.0167377	0.00700438	0.110244	0.0825834	0.0351101	0.0213015	0.0519347	-0.657375	-0.0284504	-0.0274374	-0.0558652	0.0176097
POMGNT2	6359-50	11	-0.00422008	-0.106195	0.176002	-0.140946	0.0931872	-0.0550708	-0.302635	-0.115829	-0.0469038	0.0564048	-0.1599	-0.102906	-0.129266	0.129927	-0.0293166	0.134763
APOC3	6461-54	11	-0.0455537	-0.105703	-0.208999	0.0891051	-0.0348862	0.42842	0.0815273	-0.0554191	0.071874	-0.215261	0.0527079	0.0949084	0.295583	-0.40082	-0.00605315	0.0838934
PCBD2	6899-37	11	-0.0272756	0.107789	-0.111034	0.0768285	0.105131	0.0221924	0.109357	0.175999	0.0363639	0.0702101	0.137571	-0.658183	-0.0422562	-0.0761327	0.0178354	-0.0342339
NDUFV2	7748-11	11	0.0525731	-0.0231573	-0.0856864	-0.0734277	-0.149886	0.0161199	0.0627534	-0.137405	-0.171231	-0.0504262	-0.0970567	0.092237	-0.0857973	0.0174411	0.0226188	0.000871527
TMEM2	8992-1	11	-0.0413798	-0.0637329	0.140718	-0.0272117	0.067768	-0.0498217	-0.191511	-0.0492381	-0.027112	0.00282604	-0.101607	0.00980195	0.0303829	0.142752	-0.014274	0.109334
PGM1	9173-21	11	-0.0132451	-0.0653203	-0.0122554	0.0721005	0.0701674	0.0854149	0.0550865	0.044905	0.00286911	-0.00136438	0.0567083	-0.0245704	-0.0156778	-0.0840036	-0.0598912	0.0547127
MUL1	9315-16	11	-0.0223172	-0.0369272	0.103078	-0.0287395	0.0332389	-0.0242242	-0.0444014	-0.0347776	-0.00784542	-0.0269101	-0.0329485	-0.102341	-0.0024797	0.0171047	-0.0081968	0.0295401
IGSF11	10700-10	12	0.0057577	-0.0273461	0.0390475	-0.00582807	-0.00582351	-0.0101789	-0.00116687	0.0045706	-0.0126838	0.00769175	0.00818579	-0.0275498	-0.0600788	0.018384	-0.0800227	-0.0127757
IGHA1 IGHA2	11089-7	12	0.106586	0.0582231	0.0889267	-0.0965222	-0.131346	-0.0981453	0.0426878	-0.0216716	-0.0777835	0.0694085	-0.0611398	0.0550128	-0.273696	0.0862974	-0.0394122	-0.0548735
SPATA20	11117-2	12	0.0174551	0.017932	0.0723489	0.106195	0.104105	-0.000944718	-0.00622032	0.0671902	-0.0430127	0.0246657	-0.0514562	0.0173283	-0.0157101	0.0229894	0.0222685	0.155033
MTRF1L	11134-30	12	0.00177444	-0.0253966	0.0722282	0.0535996	-0.0655082	0.00671135	0.101665	0.130815	0.0550792	0.0291354	0.102924	-0.000529299	-0.00462067	-0.000837848	-0.0428788	-0.0046013
GLTP	12513-8	12	0.0143688	-0.021376	0.0606454	0.0448657	-0.0190263	-0.0134494	0.0599667	0.0576699	-0.00189299	-0.0104985	0.05377	-0.0136136	-0.0516872	-0.010976	0.0591695	0.00985065
ARFIP2	12630-8	12	-0.077224	-0.0115386	0.0533337	-0.0206589	0.236538	-0.0217326	-0.200761	-0.0544677	0.0466776	-0.031281	0.0688546	-0.0214651	0.190898	0.0725663	0.0106637	-0.21809
DOT1L	12692-56	12	0.0115044	-0.0185695	0.0311189	0.0179204	0.0333215	0.0119539	0.00894874	0.0170676	-0.0300739	0.0102711	0.00497656	0.0126056	-0.0712635	0.0382155	-0.164284	-0.0158137
DEFB4A	13397-88	12	0.037836	0.027735	0.0859859	0.00958412	-0.0411578	-0.0605947	0.0449054	-0.124025	-0.2007	0.00773944	-0.15152	-0.0198229	-0.314471	-0.0407108	0.00219122	0.018246
RACGAP1	13587-10	12	0.0200715	-0.0241529	0.0864461	0.0307029	0.0554621	-0.026061	-0.00924411	0.00869691	0.00162621	0.0204878	-0.0316289	0.0251018	0.0175398	-0.00656863	-0.0217473	0.000289102
IL1RAP	14048-7	12	-0.0320389	-0.0480569	-0.0255713	-0.114922	0.110451	-0.0420482	-0.198789	-0.0755529	0.0521043	-0.0152244	0.0507308	-0.0527494	0.153104	0.109356	-0.0379722	-0.150406
FOXJ2	14204-55	12	0.0263179	-0.0422123	0.0142996	0.00236888	-0.0670631	-0.0279626	0.0817237	-0.0237748	0.00286529	-0.00334053	0.0121111	0.0226176	-0.0421236	-0.00574124	-0.0463587	-0.0187026
PACSIN3	14674-63	12	0.00188912	-0.0307726	-0.00294099	0.0218656	-0.000449348	-0.00132117	0.0362271	0.0648134	-0.000384159	0.00388933	0.0772579	-0.0214301	-0.0335234	-0.0209815	0.0168495	-0.00617558
FTL	15324-58	12	0.00856533	0.00517718	-0.0170117	-0.00928784	0.039259	-0.00201277	0.0786759	0.0619685	-0.054274	-0.0198089	-0.0115039	-0.102023	-0.296385	-0.057096	0.0355421	0.111742
AMY2B	15556-49	12	0.0512377	-0.0694863	0.0427724	-0.109074	0.0938544	-0.12227	-0.168165	-0.108711	-0.0928952	-0.377758	0.0262304	-0.00826503	-0.0954243	0.161385	-0.0371731	-0.127322
CFHR2	15584-9	12	-0.0287838	0.0202649	-0.0925981	-0.014674	-0.16132	-0.00958174	0.13181	-0.063471	0.0125327	-0.020986	-0.0323767	0.103966	0.0724584	0.0271956	-0.0283417	-0.0819805
CDH11	16305-10	12	0.0782401	0.030317	0.00642712	0.0194708	-0.166261	-0.0126493	0.210127	0.158018	-0.0572355	0.0817091	0.0800569	0.0715188	-0.179836	0.0500483	-0.0160398	-0.0919448
PACAP	16322-10	12	0.0933189	-0.021826	0.191238	-0.11775	-0.122415	-0.129677	-0.00999894	-0.259074	-0.222406	-0.00450521	-0.296023	0.0240678	-0.35055	0.0812394	0.00677701	0.0208053
FADD	16593-3	12	-0.0898302	0.0396339	0.0662524	0.275631	0.319125	-0.048597	0.109788	0.227868	0.102852	0.060566	0.170741	-0.103868	0.169005	-0.246298	-0.0284311	0.0771588
S100A8 S100A9	17145-1	12	-0.00649684	0.0221602	0.119414	0.0128603	-0.0764803	-0.0713577	0.0240539	-0.074684	-0.041154	0.0197773	-0.171744	-0.198927	-0.0592501	0.0136534	0.00996146	0.0455859
STATH	17172-19	12	0.0122726	-0.0136515	0.0556707	-0.0451719	-0.0079906	-0.0220923	-0.0214372	-0.0271383	0.00616699	0.00766109	-0.012296	0.00969649	-0.0455657	0.0250455	-0.0516709	-0.00196971
SEPSECS	17357-33	12	-0.0184963	-0.0368405	0.059552	0.0883685	-0.0678351	-0.00897073	0.115473	0.11347	0.0626121	0.0235924	0.126748	0.00424893	0.037779	-0.00581011	-0.0482684	-0.0214447
ALDH5A1	17792-158	12	-0.0490531	-0.0261526	-0.0467026	0.171772	-0.0223882	0.0455217	0.133016	0.168129	0.086702	-0.00410731	0.130543	0.0516607	0.199711	-0.0424267	-0.0309939	0.0215559
AMY2A	18917-53	12	0.0382631	-0.0688517	0.0532819	-0.120969	0.110873	-0.130816	-0.186321	-0.149313	-0.080826	-0.532601	-0.00748491	-0.0135939	-0.0725755	0.145602	-0.025079	-0.106769
PFDN1	19242-21	12	-0.000450136	-0.0277023	0.0284097	0.0479582	-0.0594013	0.00425569	0.121073	0.0948797	0.062123	0.0207586	0.101814	0.0346328	0.0609932	-0.00227541	-0.0552055	-0.0323668
RGS21	19381-7	12	0.00177612	-0.0245511	0.0306297	-0.00837991	-0.043615	-0.0410587	-0.0115125	-0.0218684	-0.0478135	0.00638293	-0.00866849	0.00145815	-0.0504767	0.0258206	0.0154503	-0.000386416
F11	2190-55	12	-0.0807778	-0.0183575	-0.0189548	0.148676	0.0864026	0.0148999	0.0369598	0.118339	0.0839747	-0.0714853	0.114036	0.0373568	0.409703	-0.000901842	-0.0429124	-0.027845
PROS1	2700-56	12	-0.08966	0.0324416	0.0395045	0.183878	0.0658213	0.00374821	0.0675115	0.0899305	0.0437034	-0.0792297	0.102384	-0.00258503	0.307766	-0.0688725	-0.0344411	0.0567271
GDF5	2752-62	12	0.0310749	0.0186616	0.00801391	-0.0650479	0.0528738	-0.0221174	-0.221728	-0.0415253	-0.0300636	0.0697783	-0.0812203	0.0159446	-0.0618023	0.24071	0.0674082	-0.0818005
FGA FGB FGG	2796-62	12	0.0631287	0.000506976	0.105188	-0.0911972	0.128589	-0.21847	-0.128942	-0.0610307	-0.0748123	0.0976755	-0.0975965	0.0128591	-0.198565	0.237935	-0.0637437	-0.161028
CGA LHB	2953-31	12	-0.0301567	-0.0445914	-0.00559647	-0.0459218	-0.081434	0.0723602	-0.164069	-0.044779	0.277964	-0.0463219	0.017451	0.143358	0.719479	0.23553	0.0381547	-0.14483
SERPINF2	3024-18	12	-0.198222	-0.0308225	-0.0188176	0.263667	0.184832	0.0625618	0.0522932	0.267871	0.158469	-0.0788915	0.240585	-0.0742556	0.430709	-0.171202	-0.038771	0.155662
CGA FSHB	3032-11	12	-0.0340497	-0.0905952	-0.0125423	-0.0507557	-0.0583178	0.0869966	-0.232336	-0.0213541	0.29973	-0.0399109	0.0168438	0.146357	0.788559	0.263051	0.0589839	-0.126851
HP	3054-3	12	0.000945037	0.0308986	-0.00611665	0.0742805	-0.00358848	-0.00343701	0.120078	0.0289891	0.0306692	0.00362822	0.00562659	0.0905918	0.0541558	-0.0537748	-0.0379261	-0.00439154
C9	3060-43	12	0.117188	0.0105851	-0.000125781	-0.104829	-0.0435239	-0.170225	0.0625747	-0.118297	-0.0783803	0.108892	-0.10986	0.0146662	-0.187034	0.163412	0.0268429	-0.278044
F10	3077-66	12	-0.0625169	0.00524074	0.00562883	0.201732	0.133539	0.0364877	0.0740111	0.126132	0.0762846	-0.0716276	0.162275	0.0141244	0.371073	-0.112197	-0.0181124	0.0700188
SERPIND1	3316-58	12	-0.0970685	0.0426254	0.00655815	0.295795	0.0457436	0.0654159	0.233128	0.175407	0.160577	-0.0792328	0.0902287	0.0307741	0.329856	-0.213507	-0.0805877	0.187335
HAMP	3504-58	12	0.0230372	-0.0233111	-0.0756931	-0.0268401	-0.0287931	0.0180101	0.0924637	-0.040233	-0.0194376	-0.0417871	-0.00240348	-0.0254273	-0.115156	-0.0238647	0.028181	-0.0372211
CPB2	3518-54	12	-0.106207	-0.0401374	0.0208921	0.18755	0.177703	0.00344302	0.0308554	0.102518	0.0915773	-0.0622948	0.118128	-0.0397665	0.288592	-0.0858582	-0.0387016	0.0487541
IGHE IGK@ IGL@	4135-84	12	0.00879876	0.00265102	0.042121	0.0404546	0.0708154	-0.0753932	0.055845	0.0359998	-0.116654	0.0211571	0.00182006	-0.00709355	-0.244484	-0.00498547	-0.000218835	0.0265713
KLKB1	4152-58	12	-0.0785686	-0.0849695	-0.00434778	0.185861	0.185509	0.0853593	-0.0330458	0.16125	0.159864	-0.0717055	0.173715	-0.0323341	0.460157	-0.0517179	-0.00905228	0.0972057
F10	4878-3	12	-0.0729771	-0.00132792	-0.00202297	0.200839	0.105539	0.0428097	0.0810532	0.132749	0.0803333	-0.0789518	0.168995	0.0190606	0.368979	-0.100974	-0.0150481	0.0700556
FGA FGB FGG	4907-56	12	0.0237455	0.0800237	0.117349	-0.0363101	-0.039795	-0.164982	-0.0094628	-0.028719	-0.0269672	0.0879541	-0.108552	0.0731006	-0.089436	0.214506	-0.114949	-0.175023
CGA CGB	4914-10	12	-0.0349552	-0.089797	0.0318956	-0.035399	-0.0773879	0.101482	-0.214728	-0.0409902	0.281956	-0.0326952	-0.0244775	0.109652	0.719389	0.21141	0.0493876	-0.0568209
IGHD IGK@ IGL@	4916-2	12	0.0103437	0.0140144	0.0217874	0.0106673	-0.015514	-0.0428545	0.0568316	0.0847078	0.00122928	0.0212624	0.0613426	-0.00969298	-0.0950421	0.00314844	-0.00223124	0.0263196
FGG	4989-7	12	0.0349608	0.0748452	0.0692764	-0.0338124	-0.0579634	-0.143077	0.0108312	-0.0125092	-0.0210754	0.0894382	-0.10288	0.0721671	-0.0998376	0.233415	-0.0956357	-0.179502
S100A9	5339-49	12	-0.0212458	0.0468603	0.0170349	0.0643487	-0.136349	-0.0648873	0.123	-0.0949779	-0.0240308	0.00540625	-0.259293	-0.275568	-0.0819157	-0.0623853	0.0567427	0.100086
CNDP1	5456-59	12	-0.120781	-0.0504946	-0.0447822	0.135365	0.115404	0.0755345	0.00342602	0.177871	0.0704936	-0.0872842	0.200471	-0.0189786	0.284131	-0.0866658	0.0164912	0.0884009
FCN3	5462-62	12	-0.0528411	-0.0303985	-0.0200477	0.151873	0.00938227	0.0722193	0.148346	0.124032	0.0103382	-0.0582123	0.0738826	-0.0869018	0.0201474	-0.211177	-0.00236349	0.237966
SLAMF7	5487-7	12	0.0582082	0.00387649	0.0958534	0.000254984	-0.0389442	-0.052252	0.0546539	0.0272109	-0.0756974	0.0463984	-0.0297647	0.0736727	-0.191844	0.0494773	-0.036022	-0.0245447
COLGALT1	5638-23	12	-0.0477088	-0.0424316	-0.00435306	0.0343724	-0.0363655	0.0649011	0.0371054	0.133258	0.100129	0.0270221	0.116167	-0.0384428	0.0564539	-0.102555	0.0234756	0.0667574
OBP2B	5680-54	12	0.0217413	0.00632696	0.0914893	-0.067559	0.0829336	-0.113179	0.0153189	-0.116964	-0.196785	-0.000768515	-0.0493285	-0.0903265	-0.491663	-0.0474368	-0.170152	-0.0178252
DEFB104A	5763-67	12	-0.00272349	-0.088379	0.157842	-0.00249383	0.11732	-0.165179	-0.00473022	-0.0929128	-0.240142	-0.0208814	-0.0563705	-0.158213	-0.57961	-0.105337	-0.118635	0.0939273
S100A12	5852-6	12	0.0504971	0.0244376	0.0154991	-0.0950737	-0.127986	-0.0631917	0.0742819	-0.122602	-0.066484	0.0351171	-0.262423	-0.129435	-0.103954	0.0483033	0.0493725	-0.0806321
FTH1 FTL	5934-1	12	0.00767131	0.00327875	-0.0174494	-0.0104669	0.0393736	-0.00272062	0.076774	0.061622	-0.0552516	-0.0198487	-0.0103513	-0.104633	-0.296985	-0.0545132	0.0383699	0.111067
PTH	5954-62	12	0.00500488	-0.019692	0.0571427	0.0130002	0.00369171	-0.00577872	-0.0608435	-0.13116	-0.135061	0.0353361	-0.146097	-0.00417157	-0.0795176	0.0434991	0.0207228	-0.0258855
PIP	6060-2	12	0.0070315	-0.0236575	0.0974503	-0.00109347	0.135979	-0.104891	-0.0908134	-0.00997937	-0.123915	-0.00994104	0.00242123	-0.0697155	-0.338647	0.0587868	-0.119666	0.00145023
CPN2	6415-90	12	-0.0372366	-0.000554229	0.0481969	-0.196262	0.110159	0.0720904	-0.0044465	0.187232	0.0947819	-0.0731761	0.124841	0.0156243	0.28037	-0.0284778	-0.0429708	0.0855992
ICAM4	6550-4	12	0.0194597	-0.0582875	0.0569382	-0.0167649	0.0782804	-0.0533725	-0.0956103	0.129794	-0.0182902	0.131059	0.067637	-0.076735	-0.0359566	0.216155	-0.0181973	-0.09101
C17orf78	6571-75	12	-0.00502397	-0.0154627	0.0345144	0.118676	-0.049739	0.0388122	0.164502	0.157613	0.0481053	0.00638879	0.12108	0.00276489	0.001847	-0.0782121	-0.0351459	0.0136004
PZP	6580-29	12	-0.0327751	-0.0523041	-0.0703822	0.0731187	-0.100693	0.0748363	-0.0198065	0.0438923	0.22758	0.020089	0.063056	0.14738	0.581617	0.0943735	0.0403313	-0.182104
IGFALS	6605-17	12	-0.0247273	-0.0295175	-0.105723	0.105895	0.2359	0.091291	-0.0468621	0.22353	0.133719	-0.0716457	0.315811	-0.0424099	0.357948	-0.0247355	-0.00157995	-0.152808
ST3GAL6	6947-4	12	-0.0434227	-0.0622636	-0.00521679	0.0127939	0.135507	-0.0471142	-0.076351	0.112409	0.0655846	0.00677266	0.135543	-0.0480085	0.127783	0.0564852	-0.00186119	-0.0699312
HLA-DRB3	6962-5	12	-0.0379674	-0.00469827	0.0160024	0.254995	0.242645	0.12545	0.121814	0.157136	0.0174708	0.0254849	0.100105	-0.0747126	0.112909	-0.222759	-0.100364	0.108543
LEG1	7154-92	12	-0.0076005	-0.0184649	0.144292	0.00689112	0.179915	-0.124779	-0.146928	-0.0380719	-0.153031	-0.0161184	-0.036988	-0.075712	-0.320674	0.0667593	-0.0960984	0.0223271
LACRT	7163-26	12	0.0266101	-0.0504106	-0.0546903	0.0201743	0.0650239	-0.0401522	0.0142298	0.0964335	-0.0841114	0.00532944	0.102867	-0.0671011	-0.301897	0.0506198	-0.0877449	-0.0472286
HP	7905-30	12	-0.00523831	0.015044	0.00547971	0.0571328	0.016693	-0.00696137	0.0809143	0.0132864	0.0208405	0.000899085	0.00174307	0.0666024	0.03721	-0.046392	-0.0308645	0.00809136
AMY1A	7918-114	12	0.0394325	-0.0450915	0.0276365	-0.0644704	0.0769345	-0.0872827	-0.118455	-0.032647	-0.0823815	-0.0399119	0.0398914	0.00125138	-0.0937662	0.15061	-0.0325756	-0.10743
SPINT3	7926-13	12	0.0066802	0.0131787	0.0755697	-0.00981322	0.10735	-0.135247	0.0239079	-0.0663194	-0.204598	-0.0173133	-0.0337661	-0.0961021	-0.516645	-0.0945039	-0.0277131	0.0461023
NAALAD2	7986-98	12	-0.0721621	-0.121234	0.140913	0.0179923	0.187552	-0.113934	-0.26209	-0.129348	-0.0778207	-0.0263124	-0.108582	0.0208997	0.096928	0.096086	-0.00564413	0.05507
LHB	8376-25	12	-0.0433497	-0.0969659	0.0716766	-0.071229	-0.0413342	0.0575471	-0.239429	-0.0943646	0.198695	-0.0318495	-0.0535749	0.102545	0.599262	0.238773	-0.0147561	-0.0946639
KLK3	8468-19	12	0.0449133	0.0140199	0.0605775	-0.0584988	0.104195	-0.147585	0.0762584	-0.105755	-0.297877	0.00458492	-0.0678297	-0.158758	-0.736382	-0.154761	-0.0746834	0.0399388
C1RL	9348-1	12	-0.0383232	-0.0189862	0.0520971	0.0475109	-0.128865	-0.0516364	0.133187	-0.0142543	0.00223528	-0.00525349	-0.0478793	0.0127159	0.0580181	-0.101088	-0.0204609	0.0516436
KITLG	9377-25	12	-0.0211988	-0.0185445	0.0695885	-0.0217513	0.161469	-0.181331	-0.117104	-0.176816	-0.0878605	0.0201739	-0.0251672	-0.00968934	0.0449595	0.162239	-0.0903946	-0.225438
C4BPA	9449-150	12	-0.0179183	0.104824	0.000838494	0.187436	-0.058251	0.0388726	0.187942	0.166944	0.0794593	0.0206763	0.114881	0.0926822	0.333458	0.0212411	-0.00668831	-0.100414
ZNF275	9609-25	12	-0.00936849	-0.0273629	0.0188924	0.0831985	-0.0473775	0.0193273	0.0835152	0.0739244	-0.00073083	-0.00321462	0.0547535	-0.0217761	-0.0496069	-0.0403384	0.0233896	0.0431482
TMEM52B	9778-45	12	-0.0140216	0.0267462	0.0346466	-0.0516103	0.0832617	0.0104567	-0.00998719	-0.0727812	-0.0371715	-0.0471536	-0.0658293	0.000919005	-0.0361085	-0.0271351	-0.0125607	-0.00274057
RPLP2	10949-59	13	0.0320603	-0.0462476	0.0552466	-0.0374919	-0.0205199	-0.0606985	-0.0144566	-0.0687001	-0.0407423	-0.0127738	-0.0494512	0.0101705	-0.0357945	0.0182689	0.0874094	0.00160597
TPMT	11218-84	13	-0.0455474	0.0927122	-0.0675961	0.215751	0.177186	0.23626	0.226646	0.217231	0.112069	0.00140315	0.174421	-0.0315515	0.0223385	-0.62051	-0.033583	0.120833
TRABD	11262-39	13	-0.0132381	-0.0674235	-0.107722	0.195232	-0.0483297	0.2386	0.224244	0.171897	0.0867328	0.0146305	0.196059	0.035311	0.036229	-0.266233	-0.0979162	0.0151728
COPS7B	12384-92	13	0.0126198	-0.0864898	-0.307625	0.14895	-0.0213205	0.156276	0.165036	0.1221	0.0773127	-0.031961	0.153611	0.0506404	0.115885	-0.428851	0.0615743	-0.0119698
RNPEP	12386-11	13	-0.0146067	-0.0687257	0.22373	-0.127614	0.278766	-0.0896503	-0.390414	-0.198854	-0.108662	0.0217077	-0.375245	-0.0987403	-0.0239753	0.142732	-0.185181	0.17215
CLIC5	12475-48	13	-0.0196102	-0.0726497	0.236095	-0.0260826	0.099661	-0.156347	-0.203888	-0.276103	-0.256597	-0.053805	-0.293004	-0.196742	-0.309825	-0.0113686	0.0227933	0.212923
EFS	12572-236	13	-0.0294759	-0.0510419	-0.123864	0.191977	-0.104439	0.206981	0.321475	0.00675017	0.000795263	-0.0807148	0.0471197	0.0328369	-0.0414775	-0.50177	0.0393704	0.102148
PTPN9	12633-3	13	-0.0024898	0.0178348	0.0612225	0.0464606	-0.00991205	-0.0137403	0.0525446	0.0428804	0.0240061	-0.0141073	0.0515514	-0.00692189	0.000614467	-0.0582703	0.0251938	-0.006783
SCIN	12684-5	13	-0.0715001	-0.0803212	0.234713	-0.0447533	0.125337	-0.118253	-0.279831	-0.206543	-0.0969463	-0.0108038	-0.21798	-0.0406845	0.0436576	0.0419132	0.11151	0.101706
EDC4	13066-42	13	0.0587299	0.167264	-0.152411	0.141815	0.156978	0.320071	0.259428	0.201476	0.0290362	0.0271153	0.205851	-0.00503724	-0.122618	-0.629994	-0.0141892	-0.031393
CETN2	13078-3	13	-0.0157513	0.363342	-0.245207	0.362341	0.311824	0.199318	0.436023	0.417621	0.166445	0.106292	0.315272	-0.027982	0.010195	-0.596025	-0.0591395	0.0105389
SERPINA10	13119-26	13	-0.0823961	-0.123174	-0.0908294	0.213233	0.209803	0.0443254	0.0570325	0.211262	0.0706896	0.0179801	0.165852	0.0174464	0.312242	-0.0391719	-0.0326464	0.026974
WNT5A	13268-45	13	-0.0496702	-0.14982	-0.0929774	0.14814	-0.06907	0.291314	0.210145	-0.0297945	0.0081188	-0.127386	-0.0292003	-0.0149513	-0.0892154	-0.74351	-0.0185542	0.247002
SPRN	13447-42	13	0.0383287	0.0421057	0.167829	-0.0865944	0.144776	-0.147705	-0.205504	-0.190529	-0.0621418	0.0552755	-0.213862	0.0169436	-0.047537	0.14509	0.046229	-0.103636
ADM	14115-34	13	-0.103446	-0.114997	0.0637519	0.107586	0.171211	-0.0802253	0.00982147	0.136529	0.0772652	0.0280773	0.141121	-0.0302512	0.080226	-0.0666677	-0.0374637	0.0201517
S100A4	14116-129	13	0.0715756	0.119149	0.0906716	-0.131488	0.20199	-0.176018	-0.220019	-0.0150721	-0.13659	0.160736	-0.04596	-0.0363703	-0.0729074	0.259954	-0.0171933	-0.227802
KNG1	15343-337	13	-0.106913	-0.0862853	-0.0469416	0.093848	0.0181493	0.073515	-0.00915369	0.0800422	0.155936	-0.0232904	0.104274	0.0190938	0.306558	-0.00571894	-0.111099	0.0107933
APOA5	15363-32	13	-0.043667	-0.0898151	-0.12511	0.09173	0.132666	0.131009	-0.0161615	0.132602	0.0860752	0.00254208	0.164782	0.0374347	0.317005	0.0901598	-0.0158966	-0.0917822
SERPINB4	15444-45	13	0.0192495	-0.0227819	0.0550301	-0.0274572	-0.00824726	-0.00987389	0.00037718	-0.0381909	-0.0289702	0.0250443	-0.0212126	-0.0323065	-0.0624257	-0.0105079	-0.121438	0.00988717
CFHR1	15468-14	13	-0.0403738	-0.0948739	-0.103744	0.0693957	-0.0617955	0.00740024	0.126646	-0.0338448	0.0376007	-0.0343202	-0.0435474	-0.107051	-0.110264	-0.224634	-0.0363084	0.207931
LEFTY2	15503-20	13	-0.0373166	-0.0761446	0.165056	-0.0390026	0.174699	-0.0270447	-0.299074	-0.104252	-0.0546772	-0.158443	-0.102591	-0.0456723	0.0157647	0.131607	0.00146681	0.0689468
CLSTN1	15521-4	13	-0.0691175	-0.0825591	0.144899	-0.081471	0.109286	-0.0325969	-0.275656	-0.0172196	0.0282822	0.0255206	-0.126186	0.00147897	0.0975527	0.173398	-0.0195958	0.0932843
LILRB3	15615-8	13	-0.00247947	-0.0496096	0.0712275	-0.0803908	-0.0141934	-0.0446208	-0.088491	-0.0950374	-0.0327569	-0.0169155	-0.0873776	-0.0265656	-0.0346063	0.0602084	-0.023009	0.0248067
IL26	16760-2	13	-0.00599933	-0.0670635	-0.199999	0.207022	0.0388047	0.139558	0.136185	0.110993	0.0623718	-0.0254645	0.111095	-0.00583828	0.0985876	-0.421554	0.0665124	0.0336577
TES	17419-17	13	-0.00303065	-0.0378849	0.0912119	0.0399787	-0.0176758	-0.00912905	0.00949297	0.0151292	0.0171735	-0.00723491	-0.0713557	-0.0410026	0.0174033	-0.00335484	-0.0306038	0.0749698
WBP2	17698-15	13	0.0133634	0.0330149	0.0873603	-0.0104083	0.0159865	-0.00717606	0.00443458	0.0107784	-0.0627349	-0.00767904	-0.00401476	-0.00501503	-0.0187178	-0.00941092	0.140502	0.0060695
TAGLN3	17775-8	13	0.0205291	0.0341823	0.104768	-0.0688988	0.063951	-0.0809869	-0.0979884	-0.191342	-0.0444894	-0.0364583	-0.136194	-0.108745	-0.0487978	0.0466782	0.0237301	-0.0684682
ZNF34	18265-18	13	-0.00154027	0.00936585	0.0256687	0.0348797	-0.000658259	0.0226483	0.0236915	0.0674976	0.014562	0.00670751	0.041623	0.00423121	0.0412354	0.00641162	0.0348709	-0.0277852
CRIP1	18275-5	13	-0.0689861	-0.0482821	-0.125611	0.140971	0.0126638	0.418392	0.110646	0.134394	0.141146	-0.0288337	0.142533	-0.0381379	0.15668	-0.506092	-0.0186444	0.0803345
HDGFRP3	18899-82	13	0.00108907	-0.0903271	0.126203	-0.0107832	-0.0316587	-0.00448891	-0.0751705	-0.184999	-0.0661511	-0.0539211	-0.162605	-0.0273613	0.0389496	-0.126248	0.0317434	0.00672807
POLE3	19170-25	13	-0.0129778	0.0511278	0.0127804	0.0480081	-0.035031	0.0358661	0.0912694	0.0257351	-0.00304533	-0.0157275	-0.0309866	-0.0166056	-0.000963488	-0.082199	0.0114772	0.0624741
UBE2L6	19190-4	13	0.051939	0.0897395	-0.12214	0.0657338	-0.00331699	0.15463	0.122579	0.142396	0.0405641	0.117252	0.123569	-0.0254697	-0.100918	-0.220141	0.00357754	-0.0905935
UBE2D3	19280-29	13	0.0169936	0.171462	-0.18184	0.230302	0.0797526	0.201297	0.371847	0.324023	0.119843	0.0368365	0.265503	-0.025098	-0.00661044	-0.520207	0.0271339	0.0221935
MOBKL3	19332-1	13	0.0540763	0.208575	-0.163761	0.0743607	0.0979735	0.480946	0.14745	0.255752	0.140527	0.11747	0.215761	0.0295767	0.131884	-0.0563163	0.00953903	-0.179234
KPNA2	2860-19	13	0.028356	-0.0893165	0.109086	-0.158592	0.0180588	-0.0690612	-0.279883	-0.214543	-0.0351699	0.010388	-0.206586	0.0345619	0.019222	0.228549	0.0113011	-0.0907332
CCL3	3040-59	13	0.0353741	-0.0689628	0.154257	-0.000363715	-0.167777	0.0143629	0.110752	-0.0624948	-0.0850243	-0.025087	-0.0794341	0.012139	-0.0416229	0.0342502	0.124428	0.0169646
CCL18	3044-3	13	0.0432203	-0.0886077	0.0118437	-0.000821578	-0.103737	-0.0208428	0.104975	-0.140081	-0.149283	0.0034345	-0.176946	0.00102869	-0.149638	0.0318601	0.0130349	-0.0103214
GDF9	3067-67	13	0.0181891	-0.0613117	0.0968495	-0.0127224	-0.0577102	0.00430352	0.0321494	0.0483438	0.0134958	0.0573955	0.0158823	0.00123945	-0.0163995	0.0739516	-0.144721	-0.0118816
CD33	3166-92	13	0.0114234	-0.0799145	0.137157	-0.105576	0.000105587	-0.0695943	-0.214271	-0.194279	-0.111236	-0.0219262	-0.195621	-0.00735191	-0.0250337	0.184637	-0.0040045	0.0145863
SERPINA5	3389-7	13	-0.0755855	-0.0319987	0.0182707	0.0213281	-0.0485854	0.0661376	0.0227767	-0.0950516	-0.076802	-0.0284341	-0.0337468	-0.0108364	-0.133711	-0.0673925	0.0219	0.069113
AGT	3484-60	13	-0.0048559	-0.0927903	-0.0281444	0.0424028	0.0776392	0.121735	-0.0753328	0.0233852	0.0959903	-0.0417138	0.0611813	0.0381212	0.324397	-0.0305923	-0.00565474	0.0118355
SERPINA1	3580-25	13	0.0394018	-0.108513	0.0521731	-0.0843617	0.0403831	-0.157611	-0.197557	-0.123404	-0.0770361	0.109834	-0.122299	0.118076	-0.0652045	0.320126	-0.0592845	-0.235414
CXCL10	4141-79	13	0.0412147	-0.0796517	0.111606	-0.130088	-0.145242	0.0306042	-0.102176	-0.158888	-0.0635748	-0.0287411	-0.271188	0.0142527	0.0157396	0.071935	0.040412	0.108719
COLEC11	4430-44	13	-0.0330866	-0.113941	0.0661916	0.0237911	0.0159109	0.00522744	-0.116031	0.054028	-0.0177217	0.000142635	-0.0511357	-0.0501293	-0.0755574	0.104914	0.0229307	0.182233
CSF3	4840-73	13	0.0400481	-0.01672	0.0880488	0.0209045	0.0172966	0.022173	0.00567325	-0.102699	-0.0752437	-0.0233056	-0.0505189	0.00407189	-0.0112002	-0.19878	-0.016886	0.020416
PDE4D	5255-22	13	0.00303733	0.0718111	0.0261102	0.0910228	0.140876	0.0603033	0.0300122	0.0376148	0.00962745	0.0358515	0.000617385	0.000711989	-0.0142968	-0.0877182	-0.0902755	0.0214526
IL1RN	5353-89	13	0.000177408	0.0716597	0.126137	0.0758423	-0.180026	0.0505032	0.159726	-0.106589	-0.0346235	-0.0417015	-0.338226	-0.0161462	0.026156	-0.148382	-0.0210349	0.327588
ICAM2	5486-73	13	0.0360704	-0.0988042	0.0619781	0.0555146	0.147374	0.0707661	-0.041347	0.0727891	0.00211783	0.0792154	0.0538753	-0.0356828	0.0105535	-0.148601	-0.130093	0.0284941
MINPP1	5586-66	13	0.00922524	-0.0953253	0.06947	-0.131906	0.0650196	-0.0453391	-0.227184	-0.0207453	-0.0862874	0.0589029	-0.10471	-0.117159	-0.264319	0.0882403	-0.0622731	0.0872337
NPS	6390-18	13	-0.109076	-0.103061	0.0443009	-0.0137086	0.0626764	-0.0769245	-0.042673	-0.112755	-0.101756	-0.0962939	-0.0494521	-0.0831602	-0.185592	-0.117698	-0.0191471	0.132823
BAGE3	6442-6	13	-0.0830811	-0.11982	0.12252	-0.0561439	0.115074	-0.134267	-0.14191	-0.225384	-0.132209	-0.0991167	-0.127566	-0.0693627	-0.13281	-0.072793	-0.0402239	0.115368
LOC652493	6561-77	13	-0.0453145	-0.0741077	-0.00898421	0.251005	0.0658039	0.264857	0.258117	0.0311082	0.00909076	-0.0910008	0.0158849	-0.0553389	-0.0761645	-0.746216	-0.0358258	0.266519
SDF2L1	6990-44	13	0.00241091	0.12146	0.0800568	-0.0824404	0.0238183	-0.00629407	-0.00773645	-0.236553	-0.0598312	-0.0649476	-0.257507	0.0272809	-0.0494144	-0.0132671	-0.233546	0.0489827
LILRA6	7059-14	13	-0.00529633	-0.061068	0.0495168	0.00464454	0.0545476	-0.0329894	-0.0906203	-0.0445589	-0.0360173	-0.018335	-0.0892786	-0.00199677	-0.0114147	0.0367189	0.0346586	0.0437637
S100A13	7223-60	13	0.0464746	-0.101343	-0.0608393	-0.117955	0.0541654	0.488628	-0.146281	-0.0365949	0.011464	0.0862325	-0.00292184	0.0256456	0.0794872	0.22323	-0.0110153	-0.199542
ZP4	7766-25	13	0.0101856	0.159134	-0.157028	0.228221	0.071085	0.12317	0.331791	0.18108	0.0563154	0.0189523	0.196103	-0.0111434	0.00597845	-0.395826	-0.0327757	-0.0685025
ITM2B	8086-49	13	0.03026	-0.110198	-0.0609653	0.109799	0.0253949	0.138404	0.177012	0.0551859	-0.0444701	-0.0398489	0.0538048	-0.0761889	-0.202176	-0.576953	-0.0392137	0.12946
NOTUM	8252-2	13	-0.111506	-0.149	0.0206672	0.160958	0.15878	0.119453	-0.126485	0.202343	0.171934	-0.0375968	0.182021	-0.020331	0.239805	-0.0268586	-0.0544059	0.209055
OXT	8356-88	13	-0.0357228	-0.0815805	0.0280162	0.0684709	-0.121299	0.0385863	0.139629	-0.091739	-0.0500449	-0.148094	-0.134735	0.00679772	-0.0206762	-0.141892	-0.0154259	0.249696
KEAP1	8485-7	13	-0.0039152	0.0219824	0.0851217	0.00666144	0.0628418	-0.0148387	-0.038015	0.00957522	-0.045021	0.0220939	-0.0011549	-0.0107066	-0.0545759	-0.00784821	0.157334	-0.00762427
KCNMB3	8905-20	13	-0.047976	-0.00424384	-0.0936863	0.337774	0.111653	0.243243	0.315478	0.237762	0.0294749	-0.0209842	0.180885	-0.0692467	-0.137603	-0.741363	-0.0471523	0.172513
PTK2B	8918-64	13	0.0238189	0.212756	-0.0942198	0.255991	0.208585	0.13763	0.353636	0.25846	0.0726822	0.0239489	0.222262	-0.0695818	-0.0618342	-0.619611	-0.0199478	0.0785527
NRXN1	8971-9	13	-0.00817528	-0.0795506	-0.0872576	0.129205	0.0639205	0.0699772	0.022419	0.0366791	0.0352488	-0.0282257	0.0498981	0.00434391	0.103369	-0.341377	0.0537938	0.0442697
CRISP2	9282-12	13	0.0269175	-0.0996459	-0.0236214	-0.0273924	0.168006	-0.115021	-0.0346176	0.0456046	-0.183208	0.0500954	0.0572567	-0.132666	-0.423396	-0.0139803	-0.0295996	-0.0361756
SMIM10	9379-248	13	-0.00114149	-0.0206345	-0.0824393	0.0285944	0.0464959	0.0554258	0.0361358	0.0448654	0.0404126	0.0394193	0.0631307	0.00764892	-0.0488001	-0.0526138	-0.308483	-0.0487972
CAMP	9384-17	13	0.0153186	-0.0619536	-0.151482	0.0040087	-0.002435	0.21846	0.0657194	0.0228079	0.0185139	-0.0512256	0.0707183	-0.0156863	-0.00167116	-0.25792	-0.0208049	-0.0488491
DHFR	9823-2	13	0.00949017	-0.0539882	-0.110836	0.0960243	0.0135676	0.0934599	0.0989667	0.0997251	0.0880485	0.0336893	0.0385913	-0.0393567	-0.00739626	-0.0727957	-0.0982124	-0.00330955
ATP1B4	9933-49	13	0.0132746	-0.0263971	0.0602101	-0.0474512	0.00797257	-0.0183417	-0.0339421	-0.0134029	-0.0147722	0.0211237	-0.00135059	-0.0194251	-0.0376204	0.031035	0.0133155	-0.0558669
GH2	10978-39	14	0.0266975	0.00214211	0.0817085	-0.194799	-0.00754027	-0.0509148	-0.208804	-0.137182	0.0400396	-0.00161072	-0.0628953	0.0806259	0.142455	0.199301	0.0512825	-0.188797
XDH	11264-33	14	-0.0107254	-0.0173069	0.122656	0.0358603	0.0729361	-0.011242	-0.0188765	-0.00912668	0.0176721	0.0220403	-0.0261502	-0.044029	-0.0295905	0.00926587	-0.419098	0.0319223
DNER	11442-1	14	0.00620852	-0.0433237	0.0303801	0.0112436	-0.0104719	0.0136431	0.0408972	0.044153	0.030585	0.0355576	0.0471002	-0.00169849	-0.00609477	0.0160742	-0.378913	-0.0116692
CDC25A	11548-84	14	0.0159267	-0.0298889	0.028645	-0.0107568	0.034521	0.00865183	-0.000817298	0.0408294	0.0342656	0.0211846	0.0178139	0.0172585	0.0163629	0.0234764	-0.356644	-0.0193916
CSDE1	12735-39	14	-0.0256204	0.00823232	-0.0390298	0.175264	-0.0306309	0.0611386	0.153886	0.155623	0.0584178	-0.00307476	0.125933	-0.0323541	0.0149161	-0.108008	-0.0320033	0.0627795
ARHGEF2	12848-9	14	-0.0286811	0.0529953	-0.145882	0.202882	-0.063549	0.0660399	0.215285	0.16679	0.0862523	0.0143093	0.114506	0.0110616	0.00728778	-0.143334	0.012711	0.0726472
MDM2	13228-75	14	-0.0233444	0.0358165	0.0835872	0.073909	0.094985	0.0310885	0.0399525	-0.0153401	0.037903	0.025771	-0.0163269	0.0138593	0.0390565	-0.0670705	-0.489063	0.035473
UNC93B1	13487-24	14	0.0158551	0.0216451	0.0749748	0.00399366	-0.016451	-0.0118579	0.0289425	0.0159676	0.0103518	0.00891111	0.00955193	0.0239458	-0.0352177	0.0105919	-0.314534	-0.0198484
HS6ST2	13524-25	14	0.0719388	-0.0289398	0.16669	-0.179715	0.10179	-0.244585	-0.202572	-0.185681	-0.142173	0.0881731	-0.119884	-0.0869061	-0.247812	0.242393	-0.0507285	-0.251956
PRIM1	13591-31	14	-0.00172481	-0.0273933	0.0309125	-0.00560691	0.0136547	-0.0129997	0.00610457	0.00651825	0.0359232	0.0236959	0.0239665	0.0043754	-0.0165846	0.0254161	-0.399452	-0.0472663
NAB1	13933-276	14	-0.0870376	0.00222331	-0.16823	0.499712	-0.0763071	0.232653	0.389607	0.334704	0.166056	-0.00549488	0.185069	-0.0163191	0.0873552	-0.351171	-0.116165	0.214675
FBXO3	14628-72	14	0.0179154	0.0142317	0.0302477	-0.0145676	0.0227229	0.0341806	-0.00554873	0.0183835	0.0143938	0.0445341	0.0399739	-0.00533538	-0.028281	0.0221016	-0.403933	-0.0618271
IFNA21	15404-3	14	0.0215689	-0.0176415	0.0900081	-0.0450892	0.00234473	-0.00171782	-0.0412371	-0.00458593	0.0185166	0.0279694	0.00845428	0.000667044	-0.0341789	0.0661772	-0.337775	-0.0415341
SQSTM1	15448-47	14	0.00825996	0.00222204	0.0415168	-0.00327065	0.0528729	-0.0237216	0.0137604	0.0516666	0.0176945	0.0451079	0.0504079	-0.0135114	-0.0373053	0.00224484	-0.292067	-0.0197002
YY1	17337-1	14	0.0144315	-0.0156553	0.071426	0.00195303	0.0196219	0.0387481	0.0255232	0.0179131	0.0647253	0.013863	0.0310512	-0.000235548	-0.0357566	0.024741	-0.632229	-0.0272359
VAMP1	17711-13	14	0.0179451	-0.0173177	0.0373715	0.0167522	0.0107714	-0.0242455	0.00388945	0.0183855	0.0232567	-0.00333457	0.0304101	0.00861647	-0.00117154	0.00217686	-0.208892	-0.0132296
TREX2	17829-2	14	0.0273029	-0.0309085	0.125164	-0.0150307	0.00964387	-0.00353381	0.00313842	-0.00428198	0.00994111	0.0427549	0.00225945	0.0229222	-0.0877701	0.0560373	-0.487736	-0.0362151
CDH1	18429-10	14	0.045507	0.00175677	0.147257	-0.0870734	0.0846072	-0.0554307	-0.142027	-0.242051	-0.0783888	-0.00443108	-0.19234	0.0356973	-0.0825169	0.0843739	-0.475894	-0.00116503
HN1	19335-2	14	-0.0717073	0.00038337	0.00140241	0.0837278	-0.00801388	0.0874156	0.16509	0.112692	0.0584012	-0.036266	0.0335203	0.00182903	0.01303	-0.22386	-0.115625	0.189047
RPSA	19623-26	14	-0.0210448	0.00921248	-0.00435183	0.0249041	0.0936674	0.0149144	0.00791947	-0.0548752	0.00286197	-0.00137047	-0.00852952	-0.00438232	-0.0466427	-0.0313097	-0.459361	-0.0372089
IL1RL2	2994-71	14	-0.10069	-0.0132233	0.12704	0.0375791	0.0936382	0.0125264	-0.141591	-0.0770646	0.0476618	-0.0170562	-0.104189	-0.0399523	0.124715	0.0222005	-0.105073	0.0997664
CSF1	3738-54	14	0.0200825	-0.0521397	0.153676	-0.0891973	-0.016717	0.00526487	-0.110936	-0.160007	-0.0400019	0.00923834	-0.240194	-0.063389	-0.0432787	0.112679	-0.390597	0.0158289
AMN	4322-28	14	-0.016321	-0.0673159	0.139917	0.0056236	0.080138	0.00273996	-0.0745942	-0.0337173	0.0256463	0.00821363	-0.0182052	-0.0432243	0.0202308	0.0280797	-0.428861	0.00696781
SORCS2	4569-52	14	-0.00164503	-0.022584	0.0222179	0.103614	0.0109798	0.0135182	0.042674	0.0342606	0.0316258	0.00615615	0.030582	-0.00113379	0.00737707	-0.0413541	-0.246972	0.0472486
HSD17B1	4708-3	14	-0.0216836	-0.0353223	-0.107999	0.0249587	0.0542252	0.0784543	0.0719633	0.0943715	0.059764	0.070067	0.0857585	-0.0181697	-0.0101391	-0.0501002	-0.50688	-0.0251751
GSTA3	4993-16	14	0.0106334	-0.0405377	0.0876374	0.0525605	0.0331602	0.0198755	0.00561992	0.0168723	0.0274252	0.0231324	0.0154945	-0.00136878	-0.0288549	-0.0317418	-0.391788	0.00668936
CD2	7100-31	14	0.0261072	0.0196914	0.0523551	-0.172159	0.0127533	-0.0408596	-0.205283	-0.125569	0.0462089	-0.000141863	-0.0733914	0.0657288	0.165198	0.187155	0.00664555	-0.167698
ST6GALNAC6	7228-2	14	-0.00628541	0.0481106	0.177099	-0.194191	0.21149	-0.12812	-0.354304	-0.203763	-0.0505607	0.0489142	-0.103093	0.00525041	0.0644201	0.305171	-0.00871055	-0.293383
LMAN2	7638-30	14	-0.144779	0.0357477	-0.0641233	0.590157	-0.0621006	0.171667	0.377611	0.162468	0.114885	-0.0988805	0.0254604	0.0482631	0.18474	-0.359044	-0.119331	0.336673
PCDHGC3	7859-21	14	-0.0964811	0.0366439	-0.273102	0.206382	-0.0933918	0.236736	0.387666	0.306069	0.169438	-0.0525894	0.155287	0.00275907	0.107991	-0.366231	-0.0964617	0.271947
NR4A1	8089-173	14	0.0169743	0.00331133	-0.0155973	0.00642192	0.0416769	0.0570214	0.0527002	0.0498968	0.0560842	0.0344064	0.0803434	0.00889384	-0.0339	-0.0111239	-0.716675	-0.0721617
KIAA1161	8093-13	14	0.00905459	0.00607892	0.107085	-0.0363394	0.0499089	-0.0227772	-0.0316956	0.0247594	0.0444871	0.0446196	0.0234515	-0.032837	-0.00699839	0.0447499	-0.316997	-0.0354427
TYMSOS	8263-64	14	-0.0583834	-0.0276814	-0.0194932	0.190902	-0.0248532	0.102444	0.10737	0.111157	0.026724	0.0281194	0.0283953	-0.0164659	-0.0111345	-0.086376	0.0225809	0.0691993
SIGLEC12	8352-26	14	-0.167977	-0.0995942	-0.0233118	0.332882	0.14128	0.103089	0.214097	0.281668	0.130724	-0.0241168	0.0987125	-0.0373756	0.212071	-0.261551	-0.150676	0.354024
FAM134B	8556-5	14	0.0257687	-0.062986	0.0391629	-0.00962619	-0.0183806	0.0131509	0.00942221	-0.0669477	0.0169223	-0.0181983	-0.0291128	0.0207553	-0.0213949	0.00566673	-0.331801	-0.0327112
PSAPL1	8814-33	14	-0.0106498	-0.0117114	0.0167801	0.00343698	0.114871	-0.0760864	0.0333713	-0.0915314	-0.0877174	-0.0271986	-0.0187975	-0.095289	-0.363298	-0.0552666	-0.552486	-0.0253029
G0S2	8931-124	14	0.0138228	-0.00144718	0.030942	0.0524555	0.0291852	0.053382	0.0446711	0.0324485	0.0405921	0.0220071	0.0346035	-0.0186138	-0.0351074	-0.0375882	-0.416848	-0.0101471
ADAM19	8948-13	14	0.0123227	-0.0313663	0.0987562	0.0141579	0.0253685	-0.0159006	-0.00952516	-0.00643051	-0.00941348	0.0256082	-0.0131628	0.00284359	-0.0526709	0.0480356	-0.244403	0.0245739
MAP4K3	8978-30	14	0.00680648	-0.0513331	0.169282	-0.016118	0.0296402	-0.0222331	-0.0513019	-0.0314277	0.00133679	0.0315325	-0.01995	0.0174083	-0.0158593	0.0637089	-0.543001	-0.00719823
ATP4B	9994-217	14	-0.00674519	0.0205401	-0.0596788	0.069026	0.0550047	0.0943111	0.0820464	0.104672	0.0631582	0.0456502	0.0831011	-0.0184505	-0.0221659	-0.0704297	-0.426786	-0.0425187
ASL	11241-8	15	-0.0338465	0.0768948	0.102218	0.0970904	0.0119746	0.008514	0.0409374	0.15413	0.0182175	-0.0291656	-0.158351	-0.0909908	-0.123945	-0.0659605	0.0289755	0.742986
ALDH1A1	11265-8	15	-0.06513	-0.0224301	0.0446954	0.128095	-0.113994	0.0440875	0.145329	0.134053	0.0124967	-0.0844645	-0.064613	-0.44196	-0.10178	-0.160719	0.0601271	0.667658
PCBD1	11313-100	15	-0.0555809	-0.0215039	0.246754	0.0439134	0.0664152	-0.0152226	-0.129767	-0.116987	-0.0756115	-0.0752726	-0.350473	-0.0733321	-0.0266324	-0.0234285	-0.00557108	0.670745
FAH	11424-4	15	-0.0455652	-0.0877736	0.0320811	0.0982557	-0.0435297	0.0331532	-0.00705368	0.0803716	-0.00978229	-0.0617973	-0.154781	-0.0314667	0.0644947	-0.0180375	0.077354	0.595641
ADI1	12457-10	15	0.0100699	0.0482853	0.059073	0.0163224	0.0272681	0.00857635	4.41e-05	-0.0555161	-0.00574436	0.00576492	-0.0722122	0.0183856	-0.0451022	-0.0150049	-0.188768	0.0387537
STAU2	12970-35	15	-0.0285784	0.0318973	-0.0775539	0.052034	-0.0162382	0.0394779	0.0813961	0.0877555	-0.00376884	-0.00333904	0.0405412	-0.0107339	-0.00599842	-0.055036	0.038187	0.0672771
IL20RB	13435-31	15	0.00920573	-0.0526386	0.0490245	-0.00952462	0.0023416	-0.0232273	-0.0299838	-0.0282945	-0.042226	-0.0240911	-0.0220712	0.00342244	-0.0625264	0.00693188	0.0269641	0.0162919
HMGCS1	13496-19	15	-0.062504	0.0311477	0.130806	0.0682341	-0.0946625	-0.129881	0.0315114	-0.00343517	-0.0294945	-0.126105	-0.25359	-0.102876	-0.163514	-0.103902	0.0447639	0.696252
GPD1	13697-51	15	-0.0539066	-0.0835287	0.0796679	0.138216	0.04053	0.0453059	-0.0188209	0.0492917	-0.0440301	-0.0753701	-0.16184	-0.050487	0.154444	-0.0981288	-0.0230178	0.619683
HIST2H2BE	14143-8	15	0.00690477	-0.0171594	0.268374	-0.0998754	-0.00848726	-0.0905121	-0.246334	-0.237073	-0.111111	0.0641956	-0.518153	-0.0298035	-0.109594	0.21887	0.0102631	0.109615
HIST3H2A	14144-3	15	0.000154767	-0.0255208	0.0974233	-0.026398	-0.0648564	-0.0382973	-0.128569	-0.154291	-0.0611043	0.0679974	-0.454261	-0.0536175	-0.0743897	0.151959	0.0429011	0.106651
ANXA5	14158-17	15	0.0245553	-0.0420339	0.073279	-0.0561757	0.0406219	-0.0475597	-0.0899144	-0.0280703	-0.0384252	0.0124982	-0.00970198	0.017341	-0.00996414	0.0778301	0.0655345	-0.0612813
HRSP12	14636-25	15	-0.0513357	-0.0819507	0.157665	0.00536937	-0.161504	0.0758231	-0.00791963	-0.33176	-0.111473	-0.194771	-0.439906	-0.0833931	-0.0249436	-0.11883	-0.00767493	0.705182
NEU1	15426-5	15	-0.0853966	-0.0856941	0.176193	0.102535	0.00795229	-0.0237622	-0.0396976	-0.0415428	-0.0584777	-0.0726038	-0.144137	-0.0972505	-0.0773907	-0.126812	0.0208709	0.396829
OTC	15431-31	15	-0.0242806	-0.0953988	0.057798	0.0325793	0.0220727	-0.0308908	-0.0714183	0.0736101	0.0407106	-0.0250965	-0.140253	-0.0590005	-0.0455046	0.0260087	0.0364584	0.696967
SORD	15447-45	15	-0.0532345	0.225142	0.193339	0.138082	0.0544396	0.0421181	0.102163	0.169304	0.0494951	-0.0192695	-0.116089	-0.22072	-0.0310987	-0.167886	0.0311435	0.766517
AOC1	15486-126	15	-0.0290537	-0.0600445	0.0587957	0.070554	0.0812935	0.0202068	-0.0915812	0.00571573	-0.0234997	0.0201722	-0.0685487	-0.116718	-0.0239116	-0.0295542	-0.0152164	0.12604
ADH1C	15525-294	15	-0.0962048	-0.0858002	0.0689369	0.120545	-0.0400795	0.0995814	0.0373765	0.0557486	0.0211445	-0.071223	-0.184087	-0.0483083	-0.0158341	-0.117722	0.0128414	0.847399
VIM	15540-6	15	0.04504	-0.000168051	0.0635973	-0.157307	-0.108659	0.0559698	-0.119844	-0.160178	-0.0569555	0.0501787	-0.267673	0.0242925	-0.0539931	0.158288	-0.00988133	-0.0926079
GUSB	15562-24	15	-0.0926302	0.0101135	0.0724551	0.214315	-0.00588879	0.0864465	0.140755	0.136714	-0.0192911	-0.0126585	-0.0191449	-0.0984524	-0.178368	-0.218958	-0.0208503	0.437811
INHBC	15686-49	15	-0.0297235	-0.034436	-0.0111996	0.1217	-0.0564701	0.0526905	0.13173	0.00957724	-0.0485365	-0.0265385	-0.0298991	0.00723501	-0.0145367	-0.0891983	0.00581811	0.105461
ENO3	16616-137	15	-0.00257539	0.0699303	0.112863	0.126501	0.191169	0.000210323	-0.0280293	0.0788753	-0.435106	5.52e-05	-0.0957133	-0.00184662	-0.197001	-0.0711329	-0.0234278	0.360285
GSTA1	17138-8	15	-0.0518133	-0.0981589	0.00580498	0.127168	-0.0593825	0.0857101	0.0431278	0.0346487	-3.77e-05	-0.0524109	-0.172211	-0.020772	-0.0264976	-0.0955503	-0.0211052	0.655601
DCUN1D1	17366-6	15	-0.123992	-0.129023	-0.0313863	0.26437	-0.0765969	0.178208	0.244425	-0.00145952	-0.0497931	-0.116355	-0.0723941	0.00539233	0.0319286	-0.342522	-0.0100439	0.351188
ADH1A	17396-23	15	-0.0987417	-0.0990041	-0.0217177	0.155892	-0.0990211	0.144973	0.0854456	0.0867865	0.0483014	-0.0724694	-0.1681	-0.0709327	0.0264502	-0.136209	0.0445659	0.831424
GOLM1	17456-53	15	0.0235226	-0.0911356	0.237215	-0.122033	-0.0706719	-0.0786828	-0.254971	-0.321651	-0.161806	0.0215849	-0.477068	0.0333621	-0.0778063	0.218306	-0.00205687	0.197565
HSPH1	17704-74	15	-0.00855204	-0.000105048	0.0862853	-0.0131946	0.0518978	-0.00781232	-0.0336738	-0.0560239	-0.0290282	0.0159044	-0.130916	-0.0162833	-0.0470041	-0.0108129	-0.189885	0.0924988
AKR7A3	18173-11	15	-0.0683005	-0.0797868	0.166663	-0.0149002	-0.0535782	-0.0178227	-0.11756	-0.113923	-0.0114885	-0.11607	-0.304224	-0.0566784	-0.0704312	-0.0329198	0.029906	0.757109
ALDOB	18185-118	15	-0.0765927	-0.124658	-0.00526568	0.139324	0.0215506	0.0863903	0.0157024	0.137739	0.0864357	-0.121813	-0.101678	-0.0895015	0.017596	-0.128368	0.0127076	0.804391
PSAT1	18342-2	15	-0.0847307	-0.0238982	0.144806	0.0982293	0.0329643	0.0533019	-0.02053	0.00818676	-0.0174804	-0.122323	-0.241606	-0.112549	-0.0598258	-0.146275	0.00469789	0.870891
ALDH2	18381-16	15	-0.0454372	-0.0318539	0.1404	0.104312	-0.058132	0.00680893	0.0172084	-0.0474716	0.00357349	-0.0911147	-0.220429	-0.00673392	0.00767977	-0.0695317	0.0057308	0.584109
AKR1C4	18397-5	15	-0.0654752	-0.0497963	0.118499	0.0516983	-0.0500735	0.0330959	0.0127372	-0.130319	-0.0644735	-0.104297	-0.302918	-0.0695418	-0.146692	-0.10868	-0.101025	0.744815
AKR1D1	18398-1	15	-0.101872	-0.0640979	0.170776	0.116058	-0.0275525	0.0735916	0.0390341	0.0135556	-0.0161825	-0.0611215	-0.173864	-0.0652091	-0.0716264	-0.128883	-0.17978	0.691168
C4A C4B	18821-9	15	0.0639001	0.0645042	-0.0268905	0.0607787	0.168318	-0.0391876	0.101417	0.114076	0.052555	0.0622796	0.0459773	5.11e-05	-0.0666477	-0.125325	-0.200044	-0.0404597
HIST3H2BB	18823-52	15	0.00903264	-0.0239003	0.26041	-0.0810006	-0.061383	-0.0655842	-0.195979	-0.221546	-0.0983921	0.0482046	-0.50076	-0.0355158	-0.101195	0.1955	0.0135416	0.116521
ACAT1	19197-95	15	-0.0226084	0.163961	0.184493	0.066057	-0.0987239	-0.006658	0.0932881	0.0695349	0.0189769	-0.0587129	-0.205097	-0.0196383	-0.0686272	-0.0721113	0.0256474	0.706834
RBP5	19241-31	15	-0.0439621	-0.145177	0.123324	-0.074048	-0.223021	0.0302435	-0.045551	-0.450293	-0.114123	-0.247013	-0.506252	-0.00889316	-0.0386979	-0.0800769	0.0033762	0.599301
DCI	19367-34	15	-0.0212414	0.0104638	0.159551	0.0505434	0.190937	-0.0674009	-0.13618	0.0435386	-0.0353562	-0.0195707	-0.0675714	-0.058424	-0.00334315	-0.00123137	0.040908	0.272973
USP28	19562-8	15	0.00131349	-0.0394239	0.0905913	0.0243385	-0.0316784	0.0107156	0.0460717	0.0605154	0.0143189	0.0127824	0.0708936	-0.0136084	0.00517575	-0.00356393	-0.0198807	0.00259933
POR	2731-29	15	-0.0334285	-0.00672992	0.168569	0.0335602	0.0228571	-0.0561013	-0.0826281	-0.0306088	-0.0287383	-0.0895352	-0.309346	-0.0641473	-0.0759753	-0.00299668	0.0113715	0.65348
GHR	2948-58	15	-0.144254	-0.162285	-0.0686013	0.356476	-4.97e-06	0.204704	0.168981	0.260525	0.126132	-0.0813973	0.131151	-0.0134443	0.317504	-0.281779	-0.00624503	0.44584
CLEC11A	2966-65	15	0.0346055	-0.0589334	0.0387004	-0.0629093	-0.0726074	-0.0781807	-0.0339899	0.00295401	-0.0439094	0.0940627	-0.134025	-0.0387218	-0.206547	0.110216	-0.00989395	-0.0135033
NID1	3213-65	15	0.0440369	0.074178	0.0977506	-0.0196578	0.0586358	-0.069439	0.0300708	0.0538835	-0.166233	0.104156	-0.0499131	-0.0503825	-0.384882	0.0568265	-0.0666467	-0.0732988
RET	3220-40	15	-0.0674196	-0.0790292	-0.0255287	0.233533	-0.109048	0.00192278	0.133979	0.161249	0.0220951	-0.0248168	0.0324251	-0.00434443	0.0680348	-0.172455	0.00540091	0.417777
PGLYRP1	3329-14	15	0.0189407	-0.0425759	0.0306892	-0.0214913	-0.0493359	-0.0626084	0.0264274	-0.0919578	-0.0715076	-0.0404251	-0.0842236	-0.122299	-0.0806833	-0.00522369	0.00646239	0.00798191
ACY1	3343-1	15	-0.0767198	-0.0700849	0.0612164	0.1613	0.00150385	0.0484902	0.0914794	0.14961	0.0142548	-0.0891018	-0.11659	-0.109031	-0.0824378	-0.193402	0.0180534	0.82162
CXCL13	3487-32	15	0.0791029	-0.035134	0.131809	-0.13964	-0.119886	-0.0158226	-0.0904481	-0.149004	-0.0879419	0.0126393	-0.207374	0.0641194	-0.110657	0.111739	0.0260317	-0.0324443
CLEC7A	3603-60	15	-0.00499515	-0.143125	0.183663	-0.0197346	-0.0238499	0.00813449	-0.0661263	-0.0394826	-0.0209815	0.0273746	-0.138712	-0.114921	-0.0154006	0.10513	-0.0696294	0.0622611
PTGS2	3761-4	15	-0.0159467	-0.0410163	0.0654455	0.0258682	0.00198669	0.000270204	0.000324341	0.0153533	0.00382826	0.00151176	-0.06563	-0.0463923	0.00824228	-0.00796548	-0.0124645	0.0324924
SERPINA3	4153-11	15	0.146815	0.0202785	0.0235582	-0.150744	-0.13502	-0.096348	-0.095759	-0.136101	-0.0421538	0.00968412	-0.14572	0.0532068	-0.0147654	0.248527	0.0206398	-0.336817
CLEC11A	4500-50	15	0.0459855	-0.0344165	0.0676639	-0.0825736	-0.0734536	-0.0804495	-0.0516669	-0.0132606	-0.0462591	0.0936706	-0.150909	-0.0508648	-0.220224	0.141752	-0.0258259	-0.0147203
AFM	4763-31	15	-0.128939	-0.11995	-0.0706308	0.212954	0.167364	0.142645	0.00431101	0.182168	0.0621148	-0.0959746	0.064314	-0.12972	0.0743327	-0.210365	0.00987607	0.455022
FOLH1	5478-50	15	0.00899992	-0.0272742	0.131517	0.0343882	-0.0799148	-0.0142288	0.0361634	-0.0224846	-0.00620726	-0.0382278	-0.0887751	-0.0178509	-0.0538005	-0.0551044	0.0563489	0.286908
LEAP2	5708-1	15	-0.0798364	-0.0602435	0.108593	0.0945132	-0.110466	0.113426	0.0357258	-0.149956	-0.0723848	-0.0851424	-0.193017	0.0150679	0.0127176	-0.13641	0.0322145	0.262352
CGREF1	6257-56	15	0.0621079	0.0968577	0.158891	-0.0297376	0.218265	-0.132495	-0.0727954	0.0126189	-0.176559	0.123443	-0.0869809	-0.0896108	-0.39399	0.0836397	-0.080633	-0.0742219
TLL1	6383-90	15	-0.070206	-0.0875938	0.201405	0.127349	0.156398	-0.00136163	-0.162426	-0.00123495	-0.034408	-0.0456737	-0.10135	-0.0249139	0.115508	0.0327334	-0.0522079	0.25108
INHBC	6408-2	15	-0.175556	-0.1642	0.0155285	0.314823	-0.0780488	0.108892	0.210197	0.0232031	-0.00984901	-0.115713	-0.0995055	-0.0245641	0.092726	-0.242333	-0.0417303	0.459277
FBP1	7206-20	15	-0.0611631	-0.0841811	0.0655954	0.106149	-0.0280965	0.0355013	0.0157372	0.102408	0.0298132	-0.0931909	-0.228761	-0.0523851	-0.0212073	-0.0693079	-0.0135646	0.830663
CELF2	7245-2	15	0.0201715	-0.055753	0.1528	-0.0338528	-0.0697954	-0.032805	-0.0669239	-0.0571162	-0.0221053	0.0609465	-0.234887	-0.0539168	-0.075931	0.114385	0.0308415	0.0575167
GLCE	7808-5	15	-0.0261296	-0.0706797	0.126369	-0.0277934	0.108515	-0.0356482	-0.127179	0.0127372	0.0439732	0.0448853	-0.0129963	-0.0557618	0.0250984	0.045012	-0.038692	0.0778483
ARSK	8269-327	15	-0.0471481	0.0618261	0.0300023	-0.0267503	0.186515	0.00414141	-0.212411	0.033269	0.0292165	0.066352	0.00761843	-0.064927	0.0263841	0.0810859	0.067682	-0.012938
SULF2	8305-18	15	-0.0409003	0.0330569	0.0253412	0.21496	-0.0454747	0.0414999	0.226638	0.105083	0.0229129	-0.0420427	0.0688378	0.00626632	0.0409173	-0.177351	-0.0251433	0.17822
ADH4	8325-37	15	-0.0757608	-0.0734583	0.0430017	0.168738	-0.0392901	0.0769416	0.0994997	0.0924988	0.0157949	-0.0762067	-0.153157	-0.0728874	-0.0839236	-0.18566	0.0238155	0.894241
GOLM1	8983-7	15	0.0297123	-0.0726658	0.10563	-0.0850007	-0.049518	-0.0640741	-0.125565	-0.162641	-0.0698931	0.00471189	-0.232695	0.0345166	-0.0662027	0.120146	-0.0133515	0.12609
JAKMIP3	9068-17	15	-0.00167116	-0.0598809	0.0284162	-0.0100853	0.157716	-0.0289178	-0.0980024	-0.0612795	-0.065041	-0.0185691	-0.0342051	-0.0326175	-0.0271019	-0.0127986	0.0615789	-0.0181075
ABO	9253-52	15	-0.0328607	-0.00287704	0.0381308	0.0024654	0.0129731	0.00842524	-0.0394106	-0.00924614	0.0393988	0.00899023	-0.0283499	0.0102234	0.0275169	0.032313	-0.0336315	0.0539378
SULT2A1	9829-91	15	-0.0198383	-0.0555939	0.143802	0.0213231	-0.0834733	0.022916	0.0402861	-0.0680529	-0.0435565	-0.0790165	-0.214445	0.0133589	-0.13999	-0.0355941	-0.146474	0.507973
ALDOC	9876-20	15	-0.0880021	-0.0814018	0.0955971	0.107738	0.149836	-0.0387604	-0.191324	0.171791	0.169403	-0.0446056	-0.0579874	-0.0990567	0.246156	0.0451476	-0.00353905	0.586617

### Sheet: ST15. Protein GWAS
Supplementary Table 15. GWAS results and protein quantitative trait loci (pQTLs) identified for the WMH-associated proteins
a pQTLs were identified from Sun BB, Maranville JC, Peters JE, et al. Genomic atlas of the human plasma proteome. Nature. 2018;558(7708):73-79. doi:10.1038/s41586-018-0175-2
b eQTLs (expression quantitative locus) for brain tissue derived using the functional mapping and annotation of genome-wide association studies (FUMA) platform1 which uses information from BRAINEAC2, GTEx V83 brain tissue eQTL data, CMC4, BrainSeq5, and PSychENCODE6. Examination of brain eQTLs was conducted for all genome-wide significant pQTLs.
1. Watanabe, K., Taskesen, E., Van Bochoven, A. & Posthuma, D. Functional mapping and annotation of genetic associations with FUMA. Nat. Commun. 8, (2017).
2. Ramasamy, A. et al. Genetic variability in the regulation of gene expression in ten regions of the human brain. Nat. Neurosci. 17, 1418–1428 (2014).
3. The GTEx Consortium. The GTEx Consortium atlas of genetic regulatory effects across human tissues. Science. 369(6509), 1318-1330 (2020).
4. Fromer, M. et al. Gene expression elucidates functional impact of polygenic risk for schizophrenia. Nat. Neurosci. 19(11), 1442-1453 (2016).
5. Jaffe, A. E. et al. Developmental and genetic regulation of the human cortex transcriptome illuminate schizophrenia pathogenesis. Nat. Neurosci. 21, 1117-1125 (2018).
6. Wang, D. et al. Comprehensive functional genomic resource and integrative model for the human brain. Science. 362 (6420), eaat8464 (2018).
cSelected as IV: Selected=1 (proxy if used), unselected=0
Target Full Name	Gene Symbol	SomaScan SeqId	SNP	chr	position	A1	A2	ARIC pQTL				CADDa	dist	func	eQTL Genes (FDR P value <0.05) in brainb	Selected as IV (proxy if exist)c
								MAF	Effect	StdErr	P value
Neuronal pentraxin receptor	NPTXR	15511-37	rs114837282	22	39228255	C	T	0.018	-0.682	0.04	3.19e-62	12.77	0	intronic		1
Neuronal pentraxin receptor	NPTXR	15511-37	rs3817727	22	39231168	C	T	0.018	-0.681	0.04	3.57e-62	9.24	0	intronic		0
Neuronal pentraxin receptor	NPTXR	15511-37	rs112837182	22	39231393	T	C	0.018	-0.68	0.04	3.59e-62	1.27	0	intronic		0
Neuronal pentraxin receptor	NPTXR	15511-37	rs4821839	22	39227793	G	A	0.018	-0.681	0.04	3.64e-62	0.01	0	intronic		0
Neuronal pentraxin receptor	NPTXR	15511-37	rs116450188	22	39228774	C	G	0.018	-0.681	0.04	3.64e-62	0.75	0	intronic		0
Neuronal pentraxin receptor	NPTXR	15511-37	rs113002198	22	39232506	G	A	0.018	-0.681	0.04	3.67e-62	0.47	0	intronic		0
Neuronal pentraxin receptor	NPTXR	15511-37	rs117773903	22	39226589	C	T	0.018	-0.681	0.04	3.8e-62	0.76	0	intronic		0
Neuronal pentraxin receptor	NPTXR	15511-37	rs10483198	22	39230064	G	A	0.018	-0.679	0.04	4.11e-62	0.04	0	intronic		0
Neuronal pentraxin receptor	NPTXR	15511-37	rs117103224	22	39230132	A	C	0.018	-0.681	0.04	4.39e-62	2.13	0	intronic		0
Neuronal pentraxin receptor	NPTXR	15511-37	rs111444671	22	39236170	A	T	0.018	-0.681	0.04	4.48e-62	7.67	0	intronic		0
Neuronal pentraxin receptor	NPTXR	15511-37	rs111241431	22	39237158	G	C	0.018	-0.68	0.04	4.7e-62	5.66	0	intronic		0
Neuronal pentraxin receptor	NPTXR	15511-37	rs116620085	22	39238455	G	A	0.018	-0.68	0.04	4.98e-62	12.83	0	intronic		0
Neuronal pentraxin receptor	NPTXR	15511-37	rs2049906	22	39237910	G	C	0.018	-0.68	0.04	4.99e-62	2.15	0	intronic		0
Neuronal pentraxin receptor	NPTXR	15511-37	rs79259527	22	39238700	C	T	0.018	-0.682	0.04	5.73e-62	0.8	0	intronic		0
Neuronal pentraxin receptor	NPTXR	15511-37	rs112765159	22	39239086	C	T	0.018	-0.682	0.04	5.83e-62	8.85	0	intronic		0
Neuronal pentraxin receptor	NPTXR	15511-37	rs12628473	22	39240717	A	G	0.018	-0.682	0.04	6.26e-62	5.43	729	upstream		0
Neuronal pentraxin receptor	NPTXR	15511-37	rs12628497	22	39240720	G	A	0.018	-0.682	0.04	6.27e-62	5.33	732	upstream		0
Neuronal pentraxin receptor	NPTXR	15511-37	rs111577133	22	39241262	A	G	0.018	-0.681	0.04	6.46e-62	4.7	1274	intergenic		0
Neuronal pentraxin receptor	NPTXR	15511-37	rs115977615	22	39241583	G	A	0.018	-0.682	0.04	6.74e-62	6.33	1595	intergenic		0
Neuronal pentraxin receptor	NPTXR	15511-37	rs74703065	22	39245556	G	A	0.018	-0.691	0.041	2.35e-61	0.93	5568	intergenic		0
Neuronal pentraxin receptor	NPTXR	15511-37	rs12628179	22	39241294	G	T	0.019	-0.642	0.039	1.98e-58	6.45	1306	intergenic		0
Neuronal pentraxin receptor	NPTXR	15511-37	rs58859115	22	39246355	T	C	0.016	-0.689	0.044	1.17e-52	0.47	6367	intergenic		0
Neuronal pentraxin receptor	NPTXR	15511-37	rs76535024	22	39246716	A	G	0.015	-0.69	0.045	1.86e-52	1.66	6728	intergenic		0
Neuronal pentraxin receptor	NPTXR	15511-37	rs12628185	22	39248549	G	A	0.016	-0.689	0.045	2.99e-52	1.81	8561	intergenic		0
Neuronal pentraxin receptor	NPTXR	15511-37	rs6001259	22	39247750	C	T	0.016	-0.678	0.044	4.13e-51	2.63	7762	intergenic		0
Neuronal pentraxin receptor	NPTXR	15511-37	rs111922533	22	39242523	A	T	0.024	-0.57	0.038	8.42e-50	0.01	2535	intergenic		0
Neuronal pentraxin receptor	NPTXR	15511-37	rs185853862	22	39240113	T	C	0.031	-0.5	0.035	6.41e-45	16.04	125	upstream		0
Neuronal pentraxin receptor	NPTXR	15511-37	rs117336852	22	39252273	A	T	0.02	-0.596	0.042	2.56e-44	6.18	5181	intergenic		0
Neuronal pentraxin receptor	NPTXR	15511-37	rs79169291	22	39254513	G	T	0.016	-0.646	0.046	7.07e-44	0.27	2941	intergenic		0
Neuronal pentraxin receptor	NPTXR	15511-37	rs1053197	22	39257673	G	A	0.016	-0.641	0.046	5.17e-43	9.84	0	UTR3		0
Neuronal pentraxin receptor	NPTXR	15511-37	rs74653710	22	39258743	C	T	0.016	-0.639	0.046	6.61e-43	0.35	0	UTR3		0
Neuronal pentraxin receptor	NPTXR	15511-37	rs12628941	22	39259626	C	T	0.013	-0.671	0.054	4.09e-35	0.92	0	UTR3		0
Neuronal pentraxin receptor	NPTXR	15511-37	rs73884568	22	39247007	A	G	0.028	-0.387	0.034	1.85e-29	1.48	7019	intergenic		0
Neuronal pentraxin receptor	NPTXR	15511-37	rs732588	22	39248391	G	A	0.028	-0.383	0.034	5.24e-29	0.61	8403	intergenic		0
Neuronal pentraxin receptor	NPTXR	15511-37	rs6001271	22	39254841	G	A	0.026	-0.385	0.036	2.54e-26	0.35	2613	intergenic		0
Neuronal pentraxin receptor	NPTXR	15511-37	rs180925984	22	39239687	C	G	0.014	-0.566	0.054	1.86e-25	14.55	0	exonic		0
Neuronal pentraxin receptor	NPTXR	15511-37	rs6001258	22	39245583	C	T	0.208	-0.12	0.013	3.19e-19	0.35	5595	intergenic	FAM227A (CMC-CMC_SVA_cis, P value= NA, FDR=9.00e-03),TOMM22 (CMC-CMC_SVA_cis, P value= NA, FDR=9.00e-03)	0
Neuronal pentraxin receptor	NPTXR	15511-37	rs9607581	22	39241509	A	G	0.208	-0.118	0.013	4.15e-19	13.46	1521	intergenic	FAM227A (CMC-CMC_SVA_cis, P value= NA, FDR=9.00e-03),TOMM22 (CMC-CMC_SVA_cis, P value= NA, FDR=9.00e-03)	0
Neuronal pentraxin receptor	NPTXR	15511-37	rs146928758	22	38969174	A	G	0.017	-0.429	0.048	4.88e-19	3.35	1761	intergenic		0
Neuronal pentraxin receptor	NPTXR	15511-37	rs189605839	22	38957499	C	G	0.02	-0.363	0.045	1.22e-15	6.73	0	intronic		0
Neuronal pentraxin receptor	NPTXR	15511-37	rs9607580	22	39240134	C	T	0.205	-0.105	0.014	1.76e-14	15.27	146	upstream	TOMM22 (PsychENCODE-PsychENCODE_eQTLs, P value=6.78e-05, FDR=6.00e-03),CBX6 (PsychENCODE-PsychENCODE_eQTLs, P value=1.29e-04, FDR=1.05e-02),NPTXR (PsychENCODE-PsychENCODE_eQTLs, P value=1.53e-06, FDR=1.98e-04),FAM227A (CMC-CMC_SVA_cis, P value= NA, FDR=4.90e-02),TOMM22 (CMC-CMC_SVA_cis, P value= NA, FDR=9.00e-03)	0
Neuronal pentraxin receptor	NPTXR	15511-37	rs6519141	22	39254437	G	A	0.257	0.089	0.012	6.67e-13	1.6	3017	intergenic	FAM227A (CMC-CMC_SVA_cis, P value= NA, FDR=9.00e-03),TOMM22 (CMC-CMC_SVA_cis, P value= NA, FDR=9.00e-03),CBY1 (GTEx/v8-Brain_Hippocampus, P value=4.06e-05, FDR=2.48e-02)	1
Neuronal pentraxin receptor	NPTXR	15511-37	rs2075915	22	39254556	G	A	0.257	0.089	0.012	6.82e-13	1.38	2898	intergenic	TOMM22 (PsychENCODE-PsychENCODE_eQTLs, P value=1.43e-04, FDR=1.15e-02),FAM227A (PsychENCODE-PsychENCODE_eQTLs, P value=2.62e-04, FDR=1.93e-02),FAM227A (CMC-CMC_SVA_cis, P value= NA, FDR=9.00e-03),TOMM22 (CMC-CMC_SVA_cis, P value= NA, FDR=9.00e-03),CBY1 (GTEx/v8-Brain_Hippocampus, P value=3.60e-05, FDR=2.48e-02)	0
Neuronal pentraxin receptor	NPTXR	15511-37	rs8141420	22	39257397	G	A	0.252	0.089	0.013	1.89e-12	1.05	57	downstream	FAM227A (CMC-CMC_SVA_cis, P value= NA, FDR=9.00e-03),TOMM22 (CMC-CMC_SVA_cis, P value= NA, FDR=9.00e-03)	0
Neuronal pentraxin receptor	NPTXR	15511-37	rs2280975	22	39238385	C	G	0.389	0.075	0.011	8.06e-12	5.84	0	intronic	NPTXR (PsychENCODE-PsychENCODE_eQTLs, P value=4.39e-07, FDR=6.27e-05),NPTXR (GTEx/v8-Brain_Putamen_basal_ganglia, P value=2.93e-05, FDR=1.34e-02)	0
Neuronal pentraxin receptor	NPTXR	15511-37	rs5750686	22	39236278	G	A	0.389	0.074	0.011	8.27e-12	9.05	0	intronic	CBX6 (PsychENCODE-PsychENCODE_eQTLs, P value=2.54e-04, FDR=1.88e-02),NPTXR (PsychENCODE-PsychENCODE_eQTLs, P value=6.20e-07, FDR=8.63e-05),NPTXR (GTEx/v8-Brain_Putamen_basal_ganglia, P value=1.52e-05, FDR=1.34e-02)	0
Neuronal pentraxin receptor	NPTXR	15511-37	rs5757308	22	39235832	A	G	0.389	0.074	0.011	8.31e-12	7.77	0	intronic	NPTXR (GTEx/v8-Brain_Putamen_basal_ganglia, P value=1.52e-05, FDR=1.34e-02)	0
Neuronal pentraxin receptor	NPTXR	15511-37	rs5750687	22	39236642	G	A	0.389	0.074	0.011	8.45e-12	1.6	0	intronic	NPTXR (PsychENCODE-PsychENCODE_eQTLs, P value=3.39e-06, FDR=4.10e-04),NPTXR (GTEx/v8-Brain_Putamen_basal_ganglia, P value=1.52e-05, FDR=1.34e-02)	0
Neuronal pentraxin receptor	NPTXR	15511-37	rs5757306	22	39233584	G	C	0.391	0.074	0.011	1e-11	5.24	0	intronic	CBX6 (PsychENCODE-PsychENCODE_eQTLs, P value=4.14e-04, FDR=2.83e-02),NPTXR (PsychENCODE-PsychENCODE_eQTLs, P value=2.55e-11, FDR=6.58e-09),NPTXR (GTEx/v8-Brain_Putamen_basal_ganglia, P value=1.62e-05, FDR=1.34e-02)	0
Neuronal pentraxin receptor	NPTXR	15511-37	rs5757305	22	39233555	G	T	0.391	0.074	0.011	1.01e-11	9.98	0	intronic	NPTXR (GTEx/v8-Brain_Putamen_basal_ganglia, P value=1.83e-05, FDR=1.34e-02)	0
Neuronal pentraxin receptor	NPTXR	15511-37	rs737776	22	39229593	A	G	0.391	0.073	0.011	1.63e-11	0.11	0	intronic	NPTXR (GTEx/v8-Brain_Putamen_basal_ganglia, P value=1.83e-05, FDR=1.34e-02)	0
Neuronal pentraxin receptor	NPTXR	15511-37	rs2235138	22	39227834	A	G	0.391	0.073	0.011	1.64e-11	3.68	0	intronic	CBX6 (PsychENCODE-PsychENCODE_eQTLs, P value=2.07e-04, FDR=1.58e-02),NPTXR (PsychENCODE-PsychENCODE_eQTLs, P value=2.75e-10, FDR=6.28e-08),NPTXR (GTEx/v8-Brain_Putamen_basal_ganglia, P value=1.83e-05, FDR=1.34e-02)	0
Neuronal pentraxin receptor	NPTXR	15511-37	rs10427848	22	39233120	C	T	0.388	0.073	0.011	2.68e-11	1.94	0	intronic	CBX6 (PsychENCODE-PsychENCODE_eQTLs, P value=3.57e-04, FDR=2.50e-02),NPTXR (PsychENCODE-PsychENCODE_eQTLs, P value=3.09e-08, FDR=5.34e-06),NPTXR (GTEx/v8-Brain_Putamen_basal_ganglia, P value=1.65e-05, FDR=1.34e-02)	0
Neuronal pentraxin receptor	NPTXR	15511-37	rs5757299	22	39222652	G	A	0.4	0.071	0.011	4.35e-11	9.21	0	exonic	NPTXR (GTEx/v8-Brain_Putamen_basal_ganglia, P value=8.54e-06, FDR=1.34e-02)	0
Neuronal pentraxin receptor	NPTXR	15511-37	rs5757301	22	39225341	A	G	0.401	0.071	0.011	4.52e-11	1.13	0	intronic	CBX6 (PsychENCODE-PsychENCODE_eQTLs, P value=2.67e-04, FDR=1.96e-02),NPTXR (PsychENCODE-PsychENCODE_eQTLs, P value=9.49e-09, FDR=1.77e-06),NPTXR (GTEx/v8-Brain_Putamen_basal_ganglia, P value=4.52e-06, FDR=1.34e-02)	0
Neuronal pentraxin receptor	NPTXR	15511-37	rs8136346	22	39224905	C	T	0.401	0.071	0.011	5.22e-11	1.42	0	intronic	CBX6 (PsychENCODE-PsychENCODE_eQTLs, P value=1.82e-04, FDR=1.42e-02),NPTXR (PsychENCODE-PsychENCODE_eQTLs, P value=1.12e-09, FDR=2.37e-07),NPTXR (GTEx/v8-Brain_Putamen_basal_ganglia, P value=7.19e-06, FDR=1.34e-02)	0
Neuronal pentraxin receptor	NPTXR	15511-37	rs2235137	22	39223572	T	C	0.399	0.07	0.011	6.11e-11	1.53	0	intronic	NPTXR (GTEx/v8-Brain_Putamen_basal_ganglia, P value=5.37e-06, FDR=1.34e-02)	0
Neuronal pentraxin receptor	NPTXR	15511-37	rs4140576	22	39220908	T	C	0.407	0.07	0.011	6.44e-11	5.71	0	intronic		0
Neuronal pentraxin receptor	NPTXR	15511-37	rs2280974	22	39219953	A	C	0.408	0.07	0.011	6.52e-11	13.54	0	intronic	NPTXR (GTEx/v8-Brain_Putamen_basal_ganglia, P value=1.51e-05, FDR=1.34e-02)	0
Neuronal pentraxin receptor	NPTXR	15511-37	rs5757297	22	39222099	C	G	0.394	0.07	0.011	1.37e-10	0.08	0	intronic	CBX6 (PsychENCODE-PsychENCODE_eQTLs, P value=5.81e-04, FDR=3.74e-02),NPTXR (PsychENCODE-PsychENCODE_eQTLs, P value=1.56e-10, FDR=3.67e-08),NPTXR (GTEx/v8-Brain_Putamen_basal_ganglia, P value=8.54e-06, FDR=1.34e-02)	0
Neuronal pentraxin receptor	NPTXR	15511-37	rs180893560	14	85885541	A	G	0.012	-0.39	0.061	1.82e-10	11.43	00:00:00	ncRNA_intronic		1
Neuronal pentraxin receptor	NPTXR	15511-37	rs138046139	14	85913917	A	G	0.012	-0.39	0.061	1.83e-10	0.54	0	ncRNA_intronic		0
Neuronal pentraxin receptor	NPTXR	15511-37	rs9611033	22	39224123	G	A	0.194	-0.084	0.013	4.06e-10	4.19	0	intronic	NPTXR (PsychENCODE-PsychENCODE_eQTLs, P value=1.19e-05, FDR=1.27e-03),TOMM22 (CMC-CMC_SVA_cis, P value= NA, FDR=9.00e-03),FAM227A (CMC-CMC_SVA_cis, P value= NA, FDR=4.90e-02)	0
Neuronal pentraxin receptor	NPTXR	15511-37	rs5757296	22	39222050	A	G	0.375	0.069	0.011	5.57e-10	2.55	0	intronic	NPTXR (GTEx/v8-Brain_Putamen_basal_ganglia, P value=8.93e-06, FDR=1.34e-02)	0
Neuronal pentraxin receptor	NPTXR	15511-37	rs760482	22	39178701	A	G	0.308	0.069	0.012	3.29e-09	16.94	00:00:00	exonic		1
Neuronal pentraxin receptor	NPTXR	15511-37	rs5757288	22	39197769	T	A	0.31	0.068	0.011	3.81e-09	1.68	7565	intergenic	CBX6 (PsychENCODE-PsychENCODE_eQTLs, P value=3.99e-05, FDR=3.76e-03),NPTXR (PsychENCODE-PsychENCODE_eQTLs, P value=2.25e-13, FDR=7.20e-11)	0
Neuronal pentraxin receptor	NPTXR	15511-37	rs5757289	22	39198240	G	T	0.321	0.067	0.011	4.04e-09	7.75	8036	intergenic		0
Neuronal pentraxin receptor	NPTXR	15511-37	rs6001228	22	39193928	C	A	0.31	0.068	0.011	4.32e-09	2.08	3724	intergenic	CBX6 (PsychENCODE-PsychENCODE_eQTLs, P value=4.49e-05, FDR=4.17e-03),NPTXR (PsychENCODE-PsychENCODE_eQTLs, P value=4.70e-12, FDR=1.32e-09)	0
Neuronal pentraxin receptor	NPTXR	15511-37	rs5757290	22	39199936	C	T	0.31	0.067	0.011	5.16e-09	0.72	9732	intergenic		0
Neuronal pentraxin receptor	NPTXR	15511-37	rs4821842	22	39256106	C	T	0.371	0.063	0.011	5.92e-09	10.92	1348	intergenic	NPTXR (GTEx/v8-Brain_Putamen_basal_ganglia, P value=7.08e-06, FDR=1.34e-02)	0
Neuronal pentraxin receptor	NPTXR	15511-37	rs9968015	22	39201015	G	A	0.302	0.068	0.012	5.97e-09	0.94	10811	intergenic	CBX6 (PsychENCODE-PsychENCODE_eQTLs, P value=2.80e-05, FDR=2.75e-03),NPTXR (PsychENCODE-PsychENCODE_eQTLs, P value=8.69e-14, FDR=2.89e-11)	0
Neuronal pentraxin receptor	NPTXR	15511-37	rs5757312	22	39255591	G	A	0.371	0.063	0.011	6.27e-09	6.56	1863	intergenic	NPTXR (GTEx/v8-Brain_Putamen_basal_ganglia, P value=7.08e-06, FDR=1.34e-02)	0
Neuronal pentraxin receptor	NPTXR	15511-37	rs5750688	22	39255720	C	T	0.371	0.063	0.011	6.79e-09	0.69	1734	intergenic	NPTXR (GTEx/v8-Brain_Putamen_basal_ganglia, P value=3.85e-06, FDR=1.34e-02)	0
Neuronal pentraxin receptor	NPTXR	15511-37	rs6001242	22	39210006	C	T	0.31	0.067	0.011	7.01e-09	0.63	4450	intergenic	CBX6 (PsychENCODE-PsychENCODE_eQTLs, P value=5.42e-05, FDR=4.92e-03),NPTXR (PsychENCODE-PsychENCODE_eQTLs, P value=3.29e-13, FDR=1.04e-10)	0
Neuronal pentraxin receptor	NPTXR	15511-37	rs5757295	22	39210816	G	C	0.31	0.067	0.011	7.09e-09	1.76	3640	intergenic	CBX6 (PsychENCODE-PsychENCODE_eQTLs, P value=3.60e-05, FDR=3.43e-03),NPTXR (PsychENCODE-PsychENCODE_eQTLs, P value=2.31e-13, FDR=7.38e-11)	0
Neuronal pentraxin receptor	NPTXR	15511-37	rs741977	22	39216301	T	C	0.312	0.066	0.011	7.45e-09	6.61	0	UTR3		0
R-spondin-1	RSPO1	16614-27	rs36043533	1	38079517	T	G	0.048	-0.232	0.021	3.72e-28	24.5	0	exonic		1
R-spondin-1	RSPO1	16614-27	rs12118749	1	37956606	C	G	0.064	-0.195	0.018	9.72e-26	0.15	1569	intergenic		0
R-spondin-1	RSPO1	16614-27	rs12143358	1	37969742	G	A	0.062	-0.196	0.019	9.88e-26	0.41	0	intronic		0
R-spondin-1	RSPO1	16614-27	rs12143447	1	37970037	G	A	0.062	-0.196	0.019	1.01e-25	8.71	0	intronic		0
R-spondin-1	RSPO1	16614-27	rs12739637	1	37971522	A	T	0.062	-0.196	0.019	1.11e-25	2.56	0	intronic		0
R-spondin-1	RSPO1	16614-27	rs34190473	1	37972643	G	A	0.062	-0.196	0.019	1.12e-25	0.11	0	intronic		0
R-spondin-1	RSPO1	16614-27	rs12117742	1	37973421	G	A	0.062	-0.196	0.019	1.13e-25	0.13	0	intronic		0
R-spondin-1	RSPO1	16614-27	rs12125547	1	37973832	C	T	0.062	-0.196	0.019	1.13e-25	0.31	0	intronic		0
R-spondin-1	RSPO1	16614-27	rs12735118	1	37974593	G	A	0.062	-0.196	0.019	1.14e-25	12.09	0	intronic		0
R-spondin-1	RSPO1	16614-27	rs215214	1	37975279	C	T	0.062	0.196	0.019	1.15e-25	0.07	0	intronic		0
R-spondin-1	RSPO1	16614-27	rs12725423	1	37980476	T	C	0.063	-0.195	0.019	1.44e-25	6.93	100	upstream		0
R-spondin-1	RSPO1	16614-27	rs12133773	1	37987222	C	T	0.063	-0.195	0.019	1.49e-25	0.12	6846	intergenic		0
R-spondin-1	RSPO1	16614-27	rs35870492	1	37988037	T	A	0.063	-0.195	0.019	1.52e-25	5.46	7661	intergenic		0
R-spondin-1	RSPO1	16614-27	rs3737749	1	38056595	A	G	0.063	-0.194	0.019	2.61e-25	4.63	0	intronic		0
R-spondin-1	RSPO1	16614-27	rs35044953	1	38008119	T	G	0.063	-0.193	0.018	3.06e-25	5.93	0	intronic		0
R-spondin-1	RSPO1	16614-27	rs34746385	1	38037032	A	G	0.063	-0.193	0.018	3.16e-25	2.85	0	intronic		0
R-spondin-1	RSPO1	16614-27	rs71640737	1	38010063	A	G	0.063	-0.193	0.018	3.24e-25					0
R-spondin-1	RSPO1	16614-27	rs34998562	1	38047342	G	A	0.063	-0.193	0.018	3.32e-25	0.55	0	intronic		0
R-spondin-1	RSPO1	16614-27	rs12752030	1	38048866	T	C	0.063	-0.193	0.018	3.37e-25	6.36	0	intronic		0
R-spondin-1	RSPO1	16614-27	rs61776195	1	38049566	G	A	0.063	-0.193	0.018	3.39e-25	8.14	0	intronic		0
R-spondin-1	RSPO1	16614-27	rs12117262	1	38031202	C	G	0.063	-0.192	0.018	3.73e-25	9.3	0	UTR3		0
R-spondin-1	RSPO1	16614-27	rs3856137	1	38031972	G	A	0.064	-0.191	0.018	4.3e-25	3.07	0	UTR3		0
R-spondin-1	RSPO1	16614-27	rs12132301	1	38019210	G	A	0.063	-0.192	0.018	4.41e-25	4.1	0	intronic		0
R-spondin-1	RSPO1	16614-27	rs76053945	1	38023055	G	C	0.063	-0.191	0.018	5.84e-25	9.84	0	intronic		0
R-spondin-1	RSPO1	16614-27	rs12140975	1	38014271	C	T	0.064	-0.19	0.018	7.77e-25	4.54	0	intronic		0
R-spondin-1	RSPO1	16614-27	rs12144401	1	38018134	C	T	0.064	-0.186	0.018	7.21e-24	2.86	0	intronic		0
R-spondin-1	RSPO1	16614-27	rs12129777	1	38019198	T	C	0.069	-0.175	0.018	3.9e-22	1.46	0	intronic		0
R-spondin-1	RSPO1	16614-27	rs12126401	1	37980080	C	T	0.078	-0.167	0.017	1.61e-21	10.15	0	intronic		0
R-spondin-1	RSPO1	16614-27	rs145740744	1	38084597	C	T	0.029	-0.242	0.026	4.77e-20	5.59	0	intronic		0
R-spondin-1	RSPO1	16614-27	rs11264065	1	37984812	C	T	0.477	-0.073	0.009	1.46e-15	1.12	4436	intergenic	DNALI1 (eQTLcatalogue-BrainSeq_ge_brain, P value=6.08e-07, FDR=3.04e-03),GNL2 (PsychENCODE-PsychENCODE_eQTLs, P value=1.58e-16, FDR=6.69e-14),DNALI1 (PsychENCODE-PsychENCODE_eQTLs, P value=1.76e-15, FDR=6.81e-13),GNL2 (CMC-CMC_SVA_cis, P value= NA, FDR=4.90e-02),DNALI1 (CMC-CMC_SVA_cis, P value= NA, FDR=9.00e-03),GNL2 (GTEx/v8-Brain_Caudate_basal_ganglia, P value=1.54e-08, FDR=4.46e-06),GNL2 (GTEx/v8-Brain_Cerebellar_Hemisphere, P value=2.30e-06, FDR=7.61e-04),MEAF6 (GTEx/v8-Brain_Cerebellar_Hemisphere, P value=6.09e-05, FDR=4.70e-02),DNALI1 (GTEx/v8-Brain_Cerebellar_Hemisphere, P value=6.12e-13, FDR=3.38e-17),GNL2 (GTEx/v8-Brain_Cerebellum, P value=9.01e-12, FDR=9.22e-10),MEAF6 (GTEx/v8-Brain_Cerebellum, P value=9.26e-06, FDR=2.05e-03),DNALI1 (GTEx/v8-Brain_Cerebellum, P value=4.26e-14, FDR=4.67e-15),GNL2 (GTEx/v8-Brain_Cortex, P value=1.28e-08, FDR=1.83e-06),GNL2 (GTEx/v8-Brain_Nucleus_accumbens_basal_ganglia, P value=2.95e-08, FDR=2.13e-05),MEAF6 (GTEx/v8-Brain_Nucleus_accumbens_basal_ganglia, P value=1.71e-05, FDR=2.44e-03),GNL2 (GTEx/v8-Brain_Putamen_basal_ganglia, P value=3.18e-07, FDR=1.70e-03)	1
R-spondin-1	RSPO1	16614-27	rs6669330	1	37984637	C	A	0.418	-0.075	0.009	1.58e-15	0.01	4261	intergenic	DNALI1 (eQTLcatalogue-BrainSeq_ge_brain, P value=1.59e-08, FDR=7.95e-05),GNL2 (PsychENCODE-PsychENCODE_eQTLs, P value=2.40e-13, FDR=7.66e-11),DNALI1 (PsychENCODE-PsychENCODE_eQTLs, P value=1.37e-19, FDR=7.34e-17),GNL2 (CMC-CMC_SVA_cis, P value= NA, FDR=4.90e-02),DNALI1 (CMC-CMC_SVA_cis, P value= NA, FDR=9.00e-03),DNALI1 (CMC-CMC_NoSVA_cis, P value= NA, FDR=9.00e-03),DNALI1 (CMC-CMC_NoSVA_cis, P value= NA, FDR=9.00e-03),DNALI1 (BRAINEAC-TCTX, P value=1.19e-05, FDR=1.63e-02),GNL2 (GTEx/v8-Brain_Caudate_basal_ganglia, P value=2.95e-05, FDR=4.46e-06),GNL2 (GTEx/v8-Brain_Cerebellar_Hemisphere, P value=2.41e-05, FDR=7.61e-04),DNALI1 (GTEx/v8-Brain_Cerebellar_Hemisphere, P value=2.26e-17, FDR=3.38e-17),GNL2 (GTEx/v8-Brain_Cerebellum, P value=5.27e-10, FDR=9.22e-10),DNALI1 (GTEx/v8-Brain_Cerebellum, P value=2.51e-15, FDR=4.67e-15),GNL2 (GTEx/v8-Brain_Cortex, P value=6.87e-07, FDR=1.83e-06),DNALI1 (GTEx/v8-Brain_Cortex, P value=3.50e-13, FDR=1.64e-12),DNALI1 (GTEx/v8-Brain_Frontal_Cortex_BA9, P value=1.23e-06, FDR=3.37e-06),GNL2 (GTEx/v8-Brain_Nucleus_accumbens_basal_ganglia, P value=2.91e-08, FDR=2.13e-05),GNL2 (GTEx/v8-Brain_Putamen_basal_ganglia, P value=1.27e-06, FDR=1.70e-03)	0
R-spondin-1	RSPO1	16614-27	rs10908360	1	38058693	T	C	0.483	-0.072	0.009	1.85e-15	12.49	0	intronic	DNALI1 (eQTLcatalogue-BrainSeq_ge_brain, P value=2.96e-07, FDR=1.48e-03),GNL2 (PsychENCODE-PsychENCODE_eQTLs, P value=1.90e-17, FDR=8.65e-15),DNALI1 (PsychENCODE-PsychENCODE_eQTLs, P value=3.85e-17, FDR=1.71e-14),RSPO1 (PsychENCODE-PsychENCODE_eQTLs, P value=1.11e-04, FDR=9.22e-03),GNL2 (CMC-CMC_SVA_cis, P value= NA, FDR=4.90e-02),DNALI1 (CMC-CMC_SVA_cis, P value= NA, FDR=9.00e-03),DNALI1 (CMC-CMC_NoSVA_cis, P value= NA, FDR=4.90e-02),DNALI1 (CMC-CMC_NoSVA_cis, P value= NA, FDR=4.90e-02),GNL2 (GTEx/v8-Brain_Caudate_basal_ganglia, P value=2.33e-08, FDR=4.46e-06),GNL2 (GTEx/v8-Brain_Cerebellar_Hemisphere, P value=2.09e-06, FDR=7.61e-04),DNALI1 (GTEx/v8-Brain_Cerebellar_Hemisphere, P value=6.53e-15, FDR=3.38e-17),GNL2 (GTEx/v8-Brain_Cerebellum, P value=9.53e-12, FDR=9.22e-10),MEAF6 (GTEx/v8-Brain_Cerebellum, P value=7.19e-06, FDR=2.05e-03),DNALI1 (GTEx/v8-Brain_Cerebellum, P value=4.13e-16, FDR=4.67e-15),GNL2 (GTEx/v8-Brain_Cortex, P value=3.42e-09, FDR=1.83e-06),GNL2 (GTEx/v8-Brain_Nucleus_accumbens_basal_ganglia, P value=2.60e-08, FDR=2.13e-05),MEAF6 (GTEx/v8-Brain_Nucleus_accumbens_basal_ganglia, P value=2.98e-05, FDR=2.44e-03),GNL2 (GTEx/v8-Brain_Putamen_basal_ganglia, P value=2.09e-06, FDR=1.70e-03)	0
R-spondin-1	RSPO1	16614-27	rs11264067	1	37991458	C	T	0.476	-0.073	0.009	1.94e-15	2.67	8591	intergenic	DNALI1 (eQTLcatalogue-BrainSeq_ge_brain, P value=9.98e-07, FDR=4.99e-03),GNL2 (CMC-CMC_SVA_cis, P value= NA, FDR=4.90e-02),DNALI1 (CMC-CMC_SVA_cis, P value= NA, FDR=9.00e-03),GNL2 (GTEx/v8-Brain_Caudate_basal_ganglia, P value=1.24e-08, FDR=4.46e-06),GNL2 (GTEx/v8-Brain_Cerebellar_Hemisphere, P value=9.54e-07, FDR=7.61e-04),DNALI1 (GTEx/v8-Brain_Cerebellar_Hemisphere, P value=2.36e-13, FDR=3.38e-17),GNL2 (GTEx/v8-Brain_Cerebellum, P value=8.25e-12, FDR=9.22e-10),MEAF6 (GTEx/v8-Brain_Cerebellum, P value=7.85e-06, FDR=2.05e-03),DNALI1 (GTEx/v8-Brain_Cerebellum, P value=3.57e-14, FDR=4.67e-15),GNL2 (GTEx/v8-Brain_Cortex, P value=4.93e-09, FDR=1.83e-06),GNL2 (GTEx/v8-Brain_Nucleus_accumbens_basal_ganglia, P value=3.17e-08, FDR=2.13e-05),MEAF6 (GTEx/v8-Brain_Nucleus_accumbens_basal_ganglia, P value=1.62e-05, FDR=2.44e-03),GNL2 (GTEx/v8-Brain_Putamen_basal_ganglia, P value=3.32e-07, FDR=1.70e-03)	0
R-spondin-1	RSPO1	16614-27	rs10796912	1	38091597	G	A	0.433	-0.074	0.009	2.2e-15	1.66	0	intronic	GNL2 (PsychENCODE-PsychENCODE_eQTLs, P value=3.24e-13, FDR=1.02e-10),DNALI1 (PsychENCODE-PsychENCODE_eQTLs, P value=1.49e-12, FDR=4.39e-10),RSPO1 (PsychENCODE-PsychENCODE_eQTLs, P value=2.11e-05, FDR=2.14e-03),DNALI1 (CMC-CMC_SVA_cis, P value= NA, FDR=9.00e-03),DNALI1 (CMC-CMC_NoSVA_cis, P value= NA, FDR=9.00e-03),DNALI1 (CMC-CMC_NoSVA_cis, P value= NA, FDR=9.00e-03),GNL2 (GTEx/v8-Brain_Caudate_basal_ganglia, P value=1.73e-07, FDR=4.46e-06),GNL2 (GTEx/v8-Brain_Cerebellar_Hemisphere, P value=3.28e-05, FDR=7.61e-04),DNALI1 (GTEx/v8-Brain_Cerebellar_Hemisphere, P value=2.69e-09, FDR=3.38e-17),GNL2 (GTEx/v8-Brain_Cerebellum, P value=1.07e-08, FDR=9.22e-10),DNALI1 (GTEx/v8-Brain_Cerebellum, P value=4.50e-10, FDR=4.67e-15),GNL2 (GTEx/v8-Brain_Cortex, P value=3.98e-07, FDR=1.83e-06),DNALI1 (GTEx/v8-Brain_Cortex, P value=3.35e-05, FDR=1.64e-12),RSPO1 (GTEx/v8-Brain_Cortex, P value=1.09e-05, FDR=1.39e-02),GNL2 (GTEx/v8-Brain_Putamen_basal_ganglia, P value=3.48e-05, FDR=1.70e-03)	0
R-spondin-1	RSPO1	16614-27	rs10908363	1	38076621	C	T	0.489	-0.073	0.009	3.72e-15	0.37	329	downstream	DNALI1 (eQTLcatalogue-BrainSeq_ge_brain, P value=9.33e-08, FDR=4.67e-04),GNL2 (PsychENCODE-PsychENCODE_eQTLs, P value=1.16e-15, FDR=4.55e-13),DNALI1 (PsychENCODE-PsychENCODE_eQTLs, P value=6.23e-19, FDR=3.19e-16),RSPO1 (PsychENCODE-PsychENCODE_eQTLs, P value=7.95e-06, FDR=8.87e-04),GNL2 (CMC-CMC_SVA_cis, P value= NA, FDR=4.90e-02),DNALI1 (CMC-CMC_SVA_cis, P value= NA, FDR=9.00e-03),DNALI1 (CMC-CMC_NoSVA_cis, P value= NA, FDR=9.00e-03),DNALI1 (CMC-CMC_NoSVA_cis, P value= NA, FDR=9.00e-03),GNL2 (GTEx/v8-Brain_Caudate_basal_ganglia, P value=3.85e-10, FDR=4.46e-06),GNL2 (GTEx/v8-Brain_Cerebellar_Hemisphere, P value=3.98e-07, FDR=7.61e-04),MEAF6 (GTEx/v8-Brain_Cerebellar_Hemisphere, P value=2.74e-05, FDR=4.70e-02),DNALI1 (GTEx/v8-Brain_Cerebellar_Hemisphere, P value=3.47e-14, FDR=3.38e-17),GNL2 (GTEx/v8-Brain_Cerebellum, P value=1.09e-11, FDR=9.22e-10),MEAF6 (GTEx/v8-Brain_Cerebellum, P value=4.79e-05, FDR=2.05e-03),DNALI1 (GTEx/v8-Brain_Cerebellum, P value=6.47e-15, FDR=4.67e-15),GNL2 (GTEx/v8-Brain_Cortex, P value=3.89e-09, FDR=1.83e-06),DNALI1 (GTEx/v8-Brain_Cortex, P value=4.02e-07, FDR=1.64e-12),GNL2 (GTEx/v8-Brain_Nucleus_accumbens_basal_ganglia, P value=1.20e-07, FDR=2.13e-05),MEAF6 (GTEx/v8-Brain_Nucleus_accumbens_basal_ganglia, P value=1.66e-05, FDR=2.44e-03),GNL2 (GTEx/v8-Brain_Putamen_basal_ganglia, P value=2.44e-06, FDR=1.70e-03)	0
R-spondin-1	RSPO1	16614-27	rs4074961	1	38092723	C	T	0.435	-0.073	0.009	9e-15	10.59	0	intronic	DNALI1 (CMC-CMC_SVA_cis, P value= NA, FDR=9.00e-03),DNALI1 (CMC-CMC_NoSVA_cis, P value= NA, FDR=9.00e-03),DNALI1 (CMC-CMC_NoSVA_cis, P value= NA, FDR=9.00e-03),GNL2 (GTEx/v8-Brain_Caudate_basal_ganglia, P value=1.73e-07, FDR=4.46e-06),GNL2 (GTEx/v8-Brain_Cerebellar_Hemisphere, P value=5.43e-05, FDR=7.61e-04),DNALI1 (GTEx/v8-Brain_Cerebellar_Hemisphere, P value=3.64e-09, FDR=3.38e-17),GNL2 (GTEx/v8-Brain_Cerebellum, P value=9.37e-09, FDR=9.22e-10),DNALI1 (GTEx/v8-Brain_Cerebellum, P value=3.07e-10, FDR=4.67e-15),GNL2 (GTEx/v8-Brain_Cortex, P value=1.27e-07, FDR=1.83e-06),DNALI1 (GTEx/v8-Brain_Cortex, P value=4.88e-05, FDR=1.64e-12),RSPO1 (GTEx/v8-Brain_Cortex, P value=5.70e-06, FDR=1.39e-02),GNL2 (GTEx/v8-Brain_Putamen_basal_ganglia, P value=3.48e-05, FDR=1.70e-03)	0
R-spondin-1	RSPO1	16614-27	rs12755479	1	38041482	G	A	0.038	-0.184	0.024	1.2e-14	13.33	0	intronic		0
R-spondin-1	RSPO1	16614-27	rs12118556	1	37977153	T	C	0.161	-0.096	0.012	1.42e-14	7.38	0	intronic	MEAF6 (CMC-CMC_SVA_cis, P value= NA, FDR=4.90e-02)	0
R-spondin-1	RSPO1	16614-27	rs6669601	1	37976062	A	G	0.161	-0.096	0.012	1.43e-14	3.73	0	intronic	GNL2 (PsychENCODE-PsychENCODE_eQTLs, P value=6.94e-04, FDR=4.32e-02),MEAF6 (CMC-CMC_SVA_cis, P value= NA, FDR=4.90e-02)	0
R-spondin-1	RSPO1	16614-27	rs4411102	1	38063424	C	G	0.481	-0.07	0.009	1.49e-14	6.92	1887	intergenic	DNALI1 (eQTLcatalogue-BrainSeq_ge_brain, P value=6.62e-08, FDR=3.31e-04),GNL2 (PsychENCODE-PsychENCODE_eQTLs, P value=5.24e-16, FDR=2.12e-13),DNALI1 (PsychENCODE-PsychENCODE_eQTLs, P value=4.95e-19, FDR=2.55e-16),RSPO1 (PsychENCODE-PsychENCODE_eQTLs, P value=1.19e-05, FDR=1.28e-03),GNL2 (CMC-CMC_SVA_cis, P value= NA, FDR=4.90e-02),DNALI1 (CMC-CMC_SVA_cis, P value= NA, FDR=9.00e-03),DNALI1 (CMC-CMC_NoSVA_cis, P value= NA, FDR=9.00e-03),DNALI1 (CMC-CMC_NoSVA_cis, P value= NA, FDR=9.00e-03),GNL2 (GTEx/v8-Brain_Caudate_basal_ganglia, P value=1.33e-09, FDR=4.46e-06),GNL2 (GTEx/v8-Brain_Cerebellar_Hemisphere, P value=6.30e-07, FDR=7.61e-04),MEAF6 (GTEx/v8-Brain_Cerebellar_Hemisphere, P value=4.04e-05, FDR=4.70e-02),DNALI1 (GTEx/v8-Brain_Cerebellar_Hemisphere, P value=4.20e-15, FDR=3.38e-17),GNL2 (GTEx/v8-Brain_Cerebellum, P value=3.37e-12, FDR=9.22e-10),MEAF6 (GTEx/v8-Brain_Cerebellum, P value=6.26e-05, FDR=2.05e-03),DNALI1 (GTEx/v8-Brain_Cerebellum, P value=1.21e-15, FDR=4.67e-15),GNL2 (GTEx/v8-Brain_Cortex, P value=2.20e-09, FDR=1.83e-06),DNALI1 (GTEx/v8-Brain_Cortex, P value=2.47e-07, FDR=1.64e-12),GNL2 (GTEx/v8-Brain_Nucleus_accumbens_basal_ganglia, P value=7.56e-08, FDR=2.13e-05),MEAF6 (GTEx/v8-Brain_Nucleus_accumbens_basal_ganglia, P value=2.35e-05, FDR=2.44e-03),GNL2 (GTEx/v8-Brain_Putamen_basal_ganglia, P value=1.14e-06, FDR=1.70e-03)	0
R-spondin-1	RSPO1	16614-27	rs11264061	1	37969834	G	C	0.161	-0.096	0.012	1.67e-14	0.41	0	intronic	GNL2 (PsychENCODE-PsychENCODE_eQTLs, P value=5.13e-04, FDR=3.37e-02)	0
R-spondin-1	RSPO1	16614-27	rs4652964	1	38078300	A	G	0.479	-0.07	0.009	1.82e-14	3.04	0	UTR3	DNALI1 (eQTLcatalogue-BrainSeq_ge_brain, P value=4.07e-07, FDR=2.03e-03),GNL2 (CMC-CMC_SVA_cis, P value= NA, FDR=4.90e-02),DNALI1 (CMC-CMC_SVA_cis, P value= NA, FDR=9.00e-03),DNALI1 (CMC-CMC_NoSVA_cis, P value= NA, FDR=9.00e-03),DNALI1 (CMC-CMC_NoSVA_cis, P value= NA, FDR=9.00e-03),GNL2 (GTEx/v8-Brain_Caudate_basal_ganglia, P value=4.68e-10, FDR=4.46e-06),GNL2 (GTEx/v8-Brain_Cerebellar_Hemisphere, P value=5.03e-07, FDR=7.61e-04),MEAF6 (GTEx/v8-Brain_Cerebellar_Hemisphere, P value=2.94e-05, FDR=4.70e-02),DNALI1 (GTEx/v8-Brain_Cerebellar_Hemisphere, P value=1.31e-13, FDR=3.38e-17),GNL2 (GTEx/v8-Brain_Cerebellum, P value=3.06e-11, FDR=9.22e-10),MEAF6 (GTEx/v8-Brain_Cerebellum, P value=1.51e-05, FDR=2.05e-03),DNALI1 (GTEx/v8-Brain_Cerebellum, P value=9.75e-15, FDR=4.67e-15),GNL2 (GTEx/v8-Brain_Cortex, P value=3.35e-10, FDR=1.83e-06),DNALI1 (GTEx/v8-Brain_Cortex, P value=5.13e-07, FDR=1.64e-12),GNL2 (GTEx/v8-Brain_Nucleus_accumbens_basal_ganglia, P value=1.79e-07, FDR=2.13e-05),MEAF6 (GTEx/v8-Brain_Nucleus_accumbens_basal_ganglia, P value=2.48e-05, FDR=2.44e-03),GNL2 (GTEx/v8-Brain_Putamen_basal_ganglia, P value=3.63e-06, FDR=1.70e-03)	0
R-spondin-1	RSPO1	16614-27	rs12119795	1	37999227	T	C	0.16	-0.097	0.013	1.85e-14	8.85	822	downstream	MEAF6 (CMC-CMC_SVA_cis, P value= NA, FDR=4.90e-02)	0
R-spondin-1	RSPO1	16614-27	rs12754423	1	37965549	C	T	0.16	-0.095	0.012	2.14e-14	4.15	0	intronic		0
R-spondin-1	RSPO1	16614-27	rs6687545	1	38071195	C	T	0.479	-0.069	0.009	2.16e-14	0.22	5755	intergenic	DNALI1 (eQTLcatalogue-BrainSeq_ge_brain, P value=2.32e-07, FDR=1.16e-03),GNL2 (PsychENCODE-PsychENCODE_eQTLs, P value=4.19e-16, FDR=1.71e-13),DNALI1 (PsychENCODE-PsychENCODE_eQTLs, P value=9.97e-19, FDR=5.02e-16),RSPO1 (PsychENCODE-PsychENCODE_eQTLs, P value=1.12e-05, FDR=1.21e-03),GNL2 (CMC-CMC_SVA_cis, P value= NA, FDR=4.90e-02),DNALI1 (CMC-CMC_SVA_cis, P value= NA, FDR=9.00e-03),DNALI1 (CMC-CMC_NoSVA_cis, P value= NA, FDR=9.00e-03),DNALI1 (CMC-CMC_NoSVA_cis, P value= NA, FDR=9.00e-03),GNL2 (GTEx/v8-Brain_Caudate_basal_ganglia, P value=1.64e-09, FDR=4.46e-06),GNL2 (GTEx/v8-Brain_Cerebellar_Hemisphere, P value=7.76e-07, FDR=7.61e-04),MEAF6 (GTEx/v8-Brain_Cerebellar_Hemisphere, P value=4.27e-05, FDR=4.70e-02),DNALI1 (GTEx/v8-Brain_Cerebellar_Hemisphere, P value=1.60e-14, FDR=3.38e-17),GNL2 (GTEx/v8-Brain_Cerebellum, P value=9.88e-12, FDR=9.22e-10),MEAF6 (GTEx/v8-Brain_Cerebellum, P value=2.03e-05, FDR=2.05e-03),DNALI1 (GTEx/v8-Brain_Cerebellum, P value=1.89e-15, FDR=4.67e-15),GNL2 (GTEx/v8-Brain_Cortex, P value=1.85e-10, FDR=1.83e-06),DNALI1 (GTEx/v8-Brain_Cortex, P value=3.14e-07, FDR=1.64e-12),GNL2 (GTEx/v8-Brain_Nucleus_accumbens_basal_ganglia, P value=1.14e-07, FDR=2.13e-05),MEAF6 (GTEx/v8-Brain_Nucleus_accumbens_basal_ganglia, P value=3.51e-05, FDR=2.44e-03),GNL2 (GTEx/v8-Brain_Putamen_basal_ganglia, P value=1.72e-06, FDR=1.70e-03)	0
R-spondin-1	RSPO1	16614-27	rs12754089	1	37965304	C	T	0.16	-0.095	0.012	2.19e-14	9.27	0	intronic		0
R-spondin-1	RSPO1	16614-27	rs12402145	1	37982469	T	G	0.166	-0.095	0.012	2.56e-14	1.43	2093	intergenic	GNL2 (PsychENCODE-PsychENCODE_eQTLs, P value=7.62e-04, FDR=4.65e-02),MEAF6 (CMC-CMC_SVA_cis, P value= NA, FDR=4.90e-02)	0
R-spondin-1	RSPO1	16614-27	rs34889675	1	37965851	G	A	0.16	-0.095	0.012	2.6e-14	0.13	0	intronic	GNL2 (PsychENCODE-PsychENCODE_eQTLs, P value=4.25e-04, FDR=2.89e-02)	0
R-spondin-1	RSPO1	16614-27	rs35732154	1	37963192	T	C	0.16	-0.095	0.012	2.63e-14	1.68	0	intronic	GNL2 (PsychENCODE-PsychENCODE_eQTLs, P value=3.76e-04, FDR=2.61e-02)	0
R-spondin-1	RSPO1	16614-27	rs11264075	1	38083941	C	G	0.481	-0.069	0.009	2.67e-14	3.33	0	intronic	DNALI1 (eQTLcatalogue-BrainSeq_ge_brain, P value=1.68e-07, FDR=8.41e-04),GNL2 (CMC-CMC_SVA_cis, P value= NA, FDR=4.90e-02),DNALI1 (CMC-CMC_SVA_cis, P value= NA, FDR=9.00e-03),DNALI1 (CMC-CMC_NoSVA_cis, P value= NA, FDR=9.00e-03),DNALI1 (CMC-CMC_NoSVA_cis, P value= NA, FDR=9.00e-03),GNL2 (GTEx/v8-Brain_Caudate_basal_ganglia, P value=1.32e-09, FDR=4.46e-06),GNL2 (GTEx/v8-Brain_Cerebellar_Hemisphere, P value=6.30e-07, FDR=7.61e-04),MEAF6 (GTEx/v8-Brain_Cerebellar_Hemisphere, P value=4.04e-05, FDR=4.70e-02),DNALI1 (GTEx/v8-Brain_Cerebellar_Hemisphere, P value=4.20e-15, FDR=3.38e-17),GNL2 (GTEx/v8-Brain_Cerebellum, P value=1.97e-12, FDR=9.22e-10),MEAF6 (GTEx/v8-Brain_Cerebellum, P value=3.66e-05, FDR=2.05e-03),DNALI1 (GTEx/v8-Brain_Cerebellum, P value=2.75e-15, FDR=4.67e-15),GNL2 (GTEx/v8-Brain_Cortex, P value=5.92e-10, FDR=1.83e-06),DNALI1 (GTEx/v8-Brain_Cortex, P value=3.96e-07, FDR=1.64e-12),GNL2 (GTEx/v8-Brain_Nucleus_accumbens_basal_ganglia, P value=7.56e-08, FDR=2.13e-05),MEAF6 (GTEx/v8-Brain_Nucleus_accumbens_basal_ganglia, P value=2.35e-05, FDR=2.44e-03),GNL2 (GTEx/v8-Brain_Putamen_basal_ganglia, P value=1.14e-06, FDR=1.70e-03)	0
R-spondin-1	RSPO1	16614-27	rs2294873	1	37961613	A	G	0.16	-0.095	0.012	2.94e-14	17.87	0	intronic		0
R-spondin-1	RSPO1	16614-27	rs10908353	1	37954950	A	G	0.16	-0.095	0.013	3.19e-14	4.17	3225	intergenic	GNL2 (PsychENCODE-PsychENCODE_eQTLs, P value=4.89e-04, FDR=3.24e-02)	0
R-spondin-1	RSPO1	16614-27	rs10908362	1	38061706	G	C	0.415	-0.07	0.009	4.62e-14	15.54	169	upstream	DNALI1 (eQTLcatalogue-BrainSeq_ge_brain, P value=2.88e-10, FDR=1.44e-06),GNL2 (PsychENCODE-PsychENCODE_eQTLs, P value=8.77e-14, FDR=2.91e-11),DNALI1 (PsychENCODE-PsychENCODE_eQTLs, P value=9.14e-23, FDR=6.09e-20),RSPO1 (PsychENCODE-PsychENCODE_eQTLs, P value=5.64e-05, FDR=5.10e-03),EPHA10 (PsychENCODE-PsychENCODE_eQTLs, P value=3.99e-04, FDR=2.74e-02),GNL2 (CMC-CMC_SVA_cis, P value= NA, FDR=9.00e-03),DNALI1 (CMC-CMC_SVA_cis, P value= NA, FDR=9.00e-03),DNALI1 (CMC-CMC_NoSVA_cis, P value= NA, FDR=9.00e-03),DNALI1 (CMC-CMC_NoSVA_cis, P value= NA, FDR=9.00e-03),DNALI1 (BRAINEAC-TCTX, P value=9.64e-06, FDR=1.63e-02),DNALI1 (GTEx/v8-Brain_Anterior_cingulate_cortex_BA24, P value=1.30e-05, FDR=6.67e-06),GNL2 (GTEx/v8-Brain_Caudate_basal_ganglia, P value=2.28e-08, FDR=4.46e-06),GNL2 (GTEx/v8-Brain_Cerebellar_Hemisphere, P value=1.30e-06, FDR=7.61e-04),DNALI1 (GTEx/v8-Brain_Cerebellar_Hemisphere, P value=2.34e-18, FDR=3.38e-17),GNL2 (GTEx/v8-Brain_Cerebellum, P value=2.53e-10, FDR=9.22e-10),DNALI1 (GTEx/v8-Brain_Cerebellum, P value=3.10e-19, FDR=4.67e-15),GNL2 (GTEx/v8-Brain_Cortex, P value=1.58e-09, FDR=1.83e-06),DNALI1 (GTEx/v8-Brain_Cortex, P value=4.52e-17, FDR=1.64e-12),DNALI1 (GTEx/v8-Brain_Frontal_Cortex_BA9, P value=1.57e-08, FDR=3.37e-06),GNL2 (GTEx/v8-Brain_Nucleus_accumbens_basal_ganglia, P value=2.39e-08, FDR=2.13e-05),GNL2 (GTEx/v8-Brain_Putamen_basal_ganglia, P value=5.34e-07, FDR=1.70e-03)	0
R-spondin-1	RSPO1	16614-27	rs4653300	1	38024054	T	C	0.393	-0.07	0.009	4.63e-14	0.29	0	intronic	DNALI1 (eQTLcatalogue-BrainSeq_ge_brain, P value=2.22e-10, FDR=1.11e-06),GNL2 (CMC-CMC_SVA_cis, P value= NA, FDR=4.90e-02),DNALI1 (CMC-CMC_SVA_cis, P value= NA, FDR=9.00e-03),DNALI1 (CMC-CMC_NoSVA_cis, P value= NA, FDR=9.00e-03),DNALI1 (CMC-CMC_NoSVA_cis, P value= NA, FDR=9.00e-03),DNALI1 (BRAINEAC-TCTX, P value=6.87e-06, FDR=1.63e-02),DNALI1 (GTEx/v8-Brain_Anterior_cingulate_cortex_BA24, P value=3.64e-06, FDR=6.67e-06),DNALI1 (GTEx/v8-Brain_Cerebellar_Hemisphere, P value=1.42e-19, FDR=3.38e-17),GNL2 (GTEx/v8-Brain_Cerebellum, P value=1.36e-08, FDR=9.22e-10),DNALI1 (GTEx/v8-Brain_Cerebellum, P value=4.33e-17, FDR=4.67e-15),GNL2 (GTEx/v8-Brain_Cortex, P value=1.82e-06, FDR=1.83e-06),DNALI1 (GTEx/v8-Brain_Cortex, P value=4.79e-15, FDR=1.64e-12),DNALI1 (GTEx/v8-Brain_Frontal_Cortex_BA9, P value=1.14e-08, FDR=3.37e-06),DNALI1 (GTEx/v8-Brain_Hypothalamus, P value=2.38e-05, FDR=4.95e-06),GNL2 (GTEx/v8-Brain_Nucleus_accumbens_basal_ganglia, P value=5.68e-08, FDR=2.13e-05)	0
R-spondin-1	RSPO1	16614-27	rs11264069	1	38014478	A	G	0.402	-0.071	0.009	4.86e-14	6.93	0	intronic	DNALI1 (eQTLcatalogue-BrainSeq_ge_brain, P value=3.19e-10, FDR=1.59e-06),GNL2 (PsychENCODE-PsychENCODE_eQTLs, P value=8.65e-15, FDR=3.16e-12),DNALI1 (PsychENCODE-PsychENCODE_eQTLs, P value=3.88e-21, FDR=2.33e-18),GNL2 (CMC-CMC_SVA_cis, P value= NA, FDR=4.90e-02),DNALI1 (CMC-CMC_SVA_cis, P value= NA, FDR=9.00e-03),DNALI1 (CMC-CMC_NoSVA_cis, P value= NA, FDR=9.00e-03),DNALI1 (CMC-CMC_NoSVA_cis, P value= NA, FDR=9.00e-03),DNALI1 (BRAINEAC-TCTX, P value=6.86e-06, FDR=1.63e-02),DNALI1 (GTEx/v8-Brain_Anterior_cingulate_cortex_BA24, P value=4.30e-06, FDR=6.67e-06),GNL2 (GTEx/v8-Brain_Caudate_basal_ganglia, P value=6.88e-07, FDR=4.46e-06),GNL2 (GTEx/v8-Brain_Cerebellar_Hemisphere, P value=1.86e-05, FDR=7.61e-04),DNALI1 (GTEx/v8-Brain_Cerebellar_Hemisphere, P value=7.45e-21, FDR=3.38e-17),GNL2 (GTEx/v8-Brain_Cerebellum, P value=6.90e-10, FDR=9.22e-10),DNALI1 (GTEx/v8-Brain_Cerebellum, P value=1.49e-19, FDR=4.67e-15),GNL2 (GTEx/v8-Brain_Cortex, P value=3.21e-08, FDR=1.83e-06),DNALI1 (GTEx/v8-Brain_Cortex, P value=2.44e-17, FDR=1.64e-12),DNALI1 (GTEx/v8-Brain_Frontal_Cortex_BA9, P value=4.62e-10, FDR=3.37e-06),GNL2 (GTEx/v8-Brain_Nucleus_accumbens_basal_ganglia, P value=2.44e-09, FDR=2.13e-05),GNL2 (GTEx/v8-Brain_Putamen_basal_ganglia, P value=1.38e-06, FDR=1.70e-03)	0
R-spondin-1	RSPO1	16614-27	rs6704190	1	38010751	C	T	0.402	-0.071	0.009	4.87e-14	6.04	00:00:00	ncRNA_exonic	DNALI1 (eQTLcatalogue-BrainSeq_ge_brain, P value=7.18e-11, FDR=3.59e-07),GNL2 (PsychENCODE-PsychENCODE_eQTLs, P value=2.44e-15, FDR=9.34e-13),DNALI1 (PsychENCODE-PsychENCODE_eQTLs, P value=1.62e-21, FDR=9.95e-19),GNL2 (CMC-CMC_SVA_cis, P value= NA, FDR=4.90e-02),DNALI1 (CMC-CMC_SVA_cis, P value= NA, FDR=9.00e-03),DNALI1 (CMC-CMC_NoSVA_cis, P value= NA, FDR=9.00e-03),DNALI1 (CMC-CMC_NoSVA_cis, P value= NA, FDR=9.00e-03),DNALI1 (BRAINEAC-TCTX, P value=6.86e-06, FDR=1.63e-02),DNALI1 (GTEx/v8-Brain_Anterior_cingulate_cortex_BA24, P value=2.66e-06, FDR=6.67e-06),GNL2 (GTEx/v8-Brain_Caudate_basal_ganglia, P value=6.94e-07, FDR=4.46e-06),GNL2 (GTEx/v8-Brain_Cerebellar_Hemisphere, P value=1.69e-05, FDR=7.61e-04),DNALI1 (GTEx/v8-Brain_Cerebellar_Hemisphere, P value=3.70e-22, FDR=3.38e-17),GNL2 (GTEx/v8-Brain_Cerebellum, P value=3.29e-10, FDR=9.22e-10),DNALI1 (GTEx/v8-Brain_Cerebellum, P value=4.75e-20, FDR=4.67e-15),GNL2 (GTEx/v8-Brain_Cortex, P value=8.69e-09, FDR=1.83e-06),DNALI1 (GTEx/v8-Brain_Cortex, P value=3.41e-17, FDR=1.64e-12),DNALI1 (GTEx/v8-Brain_Frontal_Cortex_BA9, P value=3.17e-10, FDR=3.37e-06),GNL2 (GTEx/v8-Brain_Nucleus_accumbens_basal_ganglia, P value=4.44e-09, FDR=2.13e-05),GNL2 (GTEx/v8-Brain_Putamen_basal_ganglia, P value=7.61e-07, FDR=1.70e-03)	0
R-spondin-1	RSPO1	16614-27	rs12759356	1	37957194	T	G	0.161	-0.094	0.012	5.46e-14	3.08	981	downstream	GNL2 (PsychENCODE-PsychENCODE_eQTLs, P value=4.40e-04, FDR=2.97e-02)	0
R-spondin-1	RSPO1	16614-27	rs12133933	1	37958389	A	G	0.161	-0.094	0.012	5.63e-14	1.09	0	UTR3		0
R-spondin-1	RSPO1	16614-27	rs9253	1	37958813	C	G	0.161	-0.094	0.012	5.72e-14	11.61	0	UTR3		0
R-spondin-1	RSPO1	16614-27	rs4653306	1	38065390	C	T	0.416	-0.07	0.009	6.55e-14	2.25	3853	intergenic	DNALI1 (eQTLcatalogue-BrainSeq_ge_brain, P value=1.88e-10, FDR=9.38e-07),GNL2 (PsychENCODE-PsychENCODE_eQTLs, P value=5.41e-15, FDR=2.01e-12),DNALI1 (PsychENCODE-PsychENCODE_eQTLs, P value=3.58e-21, FDR=2.15e-18),RSPO1 (PsychENCODE-PsychENCODE_eQTLs, P value=1.62e-14, FDR=5.77e-12),GNL2 (CMC-CMC_SVA_cis, P value= NA, FDR=9.00e-03),DNALI1 (CMC-CMC_SVA_cis, P value= NA, FDR=9.00e-03),DNALI1 (CMC-CMC_NoSVA_cis, P value= NA, FDR=9.00e-03),DNALI1 (CMC-CMC_NoSVA_cis, P value= NA, FDR=9.00e-03),DNALI1 (BRAINEAC-TCTX, P value=6.66e-06, FDR=1.63e-02)	0
R-spondin-1	RSPO1	16614-27	rs2294875	1	38052445	C	T	0.401	-0.07	0.009	8.41e-14	0.35	0	intronic	DNALI1 (eQTLcatalogue-BrainSeq_ge_brain, P value=8.77e-11, FDR=4.39e-07),GNL2 (CMC-CMC_SVA_cis, P value= NA, FDR=9.00e-03),DNALI1 (CMC-CMC_SVA_cis, P value= NA, FDR=9.00e-03),DNALI1 (CMC-CMC_NoSVA_cis, P value= NA, FDR=9.00e-03),DNALI1 (CMC-CMC_NoSVA_cis, P value= NA, FDR=9.00e-03),DNALI1 (BRAINEAC-TCTX, P value=6.86e-06, FDR=1.63e-02),DNALI1 (GTEx/v8-Brain_Anterior_cingulate_cortex_BA24, P value=4.30e-06, FDR=6.67e-06),GNL2 (GTEx/v8-Brain_Caudate_basal_ganglia, P value=5.73e-06, FDR=4.46e-06),DNALI1 (GTEx/v8-Brain_Cerebellar_Hemisphere, P value=2.34e-20, FDR=3.38e-17),GNL2 (GTEx/v8-Brain_Cerebellum, P value=9.21e-11, FDR=9.22e-10),DNALI1 (GTEx/v8-Brain_Cerebellum, P value=1.28e-19, FDR=4.67e-15),GNL2 (GTEx/v8-Brain_Cortex, P value=1.64e-07, FDR=1.83e-06),DNALI1 (GTEx/v8-Brain_Cortex, P value=3.53e-16, FDR=1.64e-12),DNALI1 (GTEx/v8-Brain_Frontal_Cortex_BA9, P value=1.43e-08, FDR=3.37e-06),GNL2 (GTEx/v8-Brain_Nucleus_accumbens_basal_ganglia, P value=2.18e-08, FDR=2.13e-05),GNL2 (GTEx/v8-Brain_Putamen_basal_ganglia, P value=6.51e-06, FDR=1.70e-03)	0
R-spondin-1	RSPO1	16614-27	rs10908356	1	38038388	G	A	0.401	-0.07	0.009	8.41e-14	0.12	0	intronic	DNALI1 (eQTLcatalogue-BrainSeq_ge_brain, P value=7.19e-11, FDR=3.60e-07),GNL2 (CMC-CMC_SVA_cis, P value= NA, FDR=9.00e-03),DNALI1 (CMC-CMC_SVA_cis, P value= NA, FDR=9.00e-03),DNALI1 (CMC-CMC_NoSVA_cis, P value= NA, FDR=9.00e-03),DNALI1 (CMC-CMC_NoSVA_cis, P value= NA, FDR=9.00e-03),DNALI1 (BRAINEAC-TCTX, P value=6.87e-06, FDR=1.63e-02),DNALI1 (GTEx/v8-Brain_Anterior_cingulate_cortex_BA24, P value=7.07e-06, FDR=6.67e-06),GNL2 (GTEx/v8-Brain_Caudate_basal_ganglia, P value=5.97e-06, FDR=4.46e-06),DNALI1 (GTEx/v8-Brain_Cerebellar_Hemisphere, P value=2.34e-20, FDR=3.38e-17),GNL2 (GTEx/v8-Brain_Cerebellum, P value=1.65e-10, FDR=9.22e-10),DNALI1 (GTEx/v8-Brain_Cerebellum, P value=5.07e-20, FDR=4.67e-15),GNL2 (GTEx/v8-Brain_Cortex, P value=5.15e-07, FDR=1.83e-06),DNALI1 (GTEx/v8-Brain_Cortex, P value=1.68e-16, FDR=1.64e-12),DNALI1 (GTEx/v8-Brain_Frontal_Cortex_BA9, P value=1.43e-08, FDR=3.37e-06),GNL2 (GTEx/v8-Brain_Nucleus_accumbens_basal_ganglia, P value=2.18e-08, FDR=2.13e-05),GNL2 (GTEx/v8-Brain_Putamen_basal_ganglia, P value=6.51e-06, FDR=1.70e-03)	0
R-spondin-1	RSPO1	16614-27	rs4653294	1	37963541	A	G	0.395	-0.07	0.009	9.23e-14	2.64	0	intronic	DNALI1 (eQTLcatalogue-BrainSeq_ge_brain, P value=1.03e-09, FDR=5.13e-06),GNL2 (CMC-CMC_SVA_cis, P value= NA, FDR=4.90e-02),DNALI1 (CMC-CMC_SVA_cis, P value= NA, FDR=9.00e-03),DNALI1 (CMC-CMC_NoSVA_cis, P value= NA, FDR=9.00e-03),DNALI1 (CMC-CMC_NoSVA_cis, P value= NA, FDR=9.00e-03),DNALI1 (BRAINEAC-TCTX, P value=1.56e-05, FDR=1.63e-02),DNALI1 (GTEx/v8-Brain_Anterior_cingulate_cortex_BA24, P value=3.34e-06, FDR=6.67e-06),GNL2 (GTEx/v8-Brain_Caudate_basal_ganglia, P value=1.17e-06, FDR=4.46e-06),GNL2 (GTEx/v8-Brain_Cerebellar_Hemisphere, P value=6.18e-05, FDR=7.61e-04),DNALI1 (GTEx/v8-Brain_Cerebellar_Hemisphere, P value=4.87e-19, FDR=3.38e-17),GNL2 (GTEx/v8-Brain_Cerebellum, P value=4.72e-09, FDR=9.22e-10),DNALI1 (GTEx/v8-Brain_Cerebellum, P value=2.68e-17, FDR=4.67e-15),GNL2 (GTEx/v8-Brain_Cortex, P value=3.44e-08, FDR=1.83e-06),DNALI1 (GTEx/v8-Brain_Cortex, P value=1.05e-14, FDR=1.64e-12),DNALI1 (GTEx/v8-Brain_Frontal_Cortex_BA9, P value=1.09e-08, FDR=3.37e-06),GNL2 (GTEx/v8-Brain_Nucleus_accumbens_basal_ganglia, P value=7.38e-09, FDR=2.13e-05),GNL2 (GTEx/v8-Brain_Putamen_basal_ganglia, P value=2.81e-07, FDR=1.70e-03)	0
R-spondin-1	RSPO1	16614-27	rs10908355	1	38035286	G	T	0.401	-0.069	0.009	9.56e-14	0.07	0	intronic	DNALI1 (eQTLcatalogue-BrainSeq_ge_brain, P value=8.36e-11, FDR=4.18e-07),GNL2 (CMC-CMC_SVA_cis, P value= NA, FDR=9.00e-03),DNALI1 (CMC-CMC_SVA_cis, P value= NA, FDR=9.00e-03),DNALI1 (CMC-CMC_NoSVA_cis, P value= NA, FDR=9.00e-03),DNALI1 (CMC-CMC_NoSVA_cis, P value= NA, FDR=9.00e-03),DNALI1 (BRAINEAC-TCTX, P value=6.87e-06, FDR=1.63e-02),DNALI1 (GTEx/v8-Brain_Anterior_cingulate_cortex_BA24, P value=7.07e-06, FDR=6.67e-06),GNL2 (GTEx/v8-Brain_Caudate_basal_ganglia, P value=5.97e-06, FDR=4.46e-06),DNALI1 (GTEx/v8-Brain_Cerebellar_Hemisphere, P value=2.34e-20, FDR=3.38e-17),GNL2 (GTEx/v8-Brain_Cerebellum, P value=1.65e-10, FDR=9.22e-10),DNALI1 (GTEx/v8-Brain_Cerebellum, P value=5.07e-20, FDR=4.67e-15),GNL2 (GTEx/v8-Brain_Cortex, P value=5.99e-07, FDR=1.83e-06),DNALI1 (GTEx/v8-Brain_Cortex, P value=1.16e-15, FDR=1.64e-12),DNALI1 (GTEx/v8-Brain_Frontal_Cortex_BA9, P value=1.43e-08, FDR=3.37e-06),GNL2 (GTEx/v8-Brain_Nucleus_accumbens_basal_ganglia, P value=2.18e-08, FDR=2.13e-05),GNL2 (GTEx/v8-Brain_Putamen_basal_ganglia, P value=6.51e-06, FDR=1.70e-03)	0
R-spondin-1	RSPO1	16614-27	rs12021739	1	38050464	T	C	0.401	-0.069	0.009	1.1e-13	3.49	0	intronic	DNALI1 (eQTLcatalogue-BrainSeq_ge_brain, P value=1.17e-10, FDR=5.84e-07),GNL2 (PsychENCODE-PsychENCODE_eQTLs, P value=1.56e-15, FDR=6.08e-13),DNALI1 (PsychENCODE-PsychENCODE_eQTLs, P value=4.65e-21, FDR=2.77e-18),RSPO1 (PsychENCODE-PsychENCODE_eQTLs, P value=3.24e-04, FDR=2.31e-02),GNL2 (CMC-CMC_SVA_cis, P value= NA, FDR=9.00e-03),DNALI1 (CMC-CMC_SVA_cis, P value= NA, FDR=9.00e-03),DNALI1 (CMC-CMC_NoSVA_cis, P value= NA, FDR=9.00e-03),DNALI1 (CMC-CMC_NoSVA_cis, P value= NA, FDR=9.00e-03),DNALI1 (BRAINEAC-TCTX, P value=6.87e-06, FDR=1.63e-02),DNALI1 (GTEx/v8-Brain_Anterior_cingulate_cortex_BA24, P value=4.30e-06, FDR=6.67e-06),GNL2 (GTEx/v8-Brain_Caudate_basal_ganglia, P value=5.73e-06, FDR=4.46e-06),DNALI1 (GTEx/v8-Brain_Cerebellar_Hemisphere, P value=2.34e-20, FDR=3.38e-17),GNL2 (GTEx/v8-Brain_Cerebellum, P value=9.21e-11, FDR=9.22e-10),DNALI1 (GTEx/v8-Brain_Cerebellum, P value=1.28e-19, FDR=4.67e-15),GNL2 (GTEx/v8-Brain_Cortex, P value=1.64e-07, FDR=1.83e-06),DNALI1 (GTEx/v8-Brain_Cortex, P value=3.53e-16, FDR=1.64e-12),DNALI1 (GTEx/v8-Brain_Frontal_Cortex_BA9, P value=1.43e-08, FDR=3.37e-06),GNL2 (GTEx/v8-Brain_Nucleus_accumbens_basal_ganglia, P value=2.18e-08, FDR=2.13e-05),GNL2 (GTEx/v8-Brain_Putamen_basal_ganglia, P value=6.51e-06, FDR=1.70e-03)	0
R-spondin-1	RSPO1	16614-27	rs4415526	1	38071728	T	C	0.412	-0.069	0.009	1.31e-13	1.23	5222	intergenic	DNALI1 (eQTLcatalogue-BrainSeq_ge_brain, P value=2.62e-10, FDR=1.31e-06),GNL2 (CMC-CMC_SVA_cis, P value= NA, FDR=9.00e-03),DNALI1 (CMC-CMC_SVA_cis, P value= NA, FDR=9.00e-03),DNALI1 (CMC-CMC_NoSVA_cis, P value= NA, FDR=9.00e-03),DNALI1 (CMC-CMC_NoSVA_cis, P value= NA, FDR=9.00e-03),DNALI1 (BRAINEAC-TCTX, P value=5.48e-06, FDR=1.63e-02),DNALI1 (GTEx/v8-Brain_Anterior_cingulate_cortex_BA24, P value=2.19e-05, FDR=6.67e-06),GNL2 (GTEx/v8-Brain_Caudate_basal_ganglia, P value=3.02e-07, FDR=4.46e-06),GNL2 (GTEx/v8-Brain_Cerebellar_Hemisphere, P value=4.87e-06, FDR=7.61e-04),DNALI1 (GTEx/v8-Brain_Cerebellar_Hemisphere, P value=4.99e-16, FDR=3.38e-17),GNL2 (GTEx/v8-Brain_Cerebellum, P value=1.00e-09, FDR=9.22e-10),DNALI1 (GTEx/v8-Brain_Cerebellum, P value=1.64e-18, FDR=4.67e-15),GNL2 (GTEx/v8-Brain_Cortex, P value=3.92e-08, FDR=1.83e-06),DNALI1 (GTEx/v8-Brain_Cortex, P value=2.49e-14, FDR=1.64e-12),DNALI1 (GTEx/v8-Brain_Frontal_Cortex_BA9, P value=3.75e-07, FDR=3.37e-06),GNL2 (GTEx/v8-Brain_Nucleus_accumbens_basal_ganglia, P value=1.63e-07, FDR=2.13e-05),GNL2 (GTEx/v8-Brain_Putamen_basal_ganglia, P value=3.86e-06, FDR=1.70e-03)	0
R-spondin-1	RSPO1	16614-27	rs12144938	1	37958451	C	G	0.163	-0.092	0.012	1.52e-13	6.38	0	UTR3		0
R-spondin-1	RSPO1	16614-27	rs6700586	1	37957376	G	A	0.395	-0.07	0.009	1.53e-13	1.92	799	downstream	DNALI1 (eQTLcatalogue-BrainSeq_ge_brain, P value=1.32e-09, FDR=6.58e-06),GNL2 (CMC-CMC_SVA_cis, P value= NA, FDR=4.90e-02),DNALI1 (CMC-CMC_SVA_cis, P value= NA, FDR=9.00e-03),DNALI1 (CMC-CMC_NoSVA_cis, P value= NA, FDR=9.00e-03),DNALI1 (CMC-CMC_NoSVA_cis, P value= NA, FDR=9.00e-03),DNALI1 (BRAINEAC-TCTX, P value=1.58e-05, FDR=1.63e-02),DNALI1 (GTEx/v8-Brain_Anterior_cingulate_cortex_BA24, P value=1.81e-06, FDR=6.67e-06),GNL2 (GTEx/v8-Brain_Caudate_basal_ganglia, P value=1.77e-06, FDR=4.46e-06),GNL2 (GTEx/v8-Brain_Cerebellar_Hemisphere, P value=6.18e-05, FDR=7.61e-04),DNALI1 (GTEx/v8-Brain_Cerebellar_Hemisphere, P value=4.87e-19, FDR=3.38e-17),GNL2 (GTEx/v8-Brain_Cerebellum, P value=4.72e-09, FDR=9.22e-10),DNALI1 (GTEx/v8-Brain_Cerebellum, P value=2.68e-17, FDR=4.67e-15),GNL2 (GTEx/v8-Brain_Cortex, P value=3.44e-08, FDR=1.83e-06),DNALI1 (GTEx/v8-Brain_Cortex, P value=1.05e-14, FDR=1.64e-12),DNALI1 (GTEx/v8-Brain_Frontal_Cortex_BA9, P value=1.09e-08, FDR=3.37e-06),GNL2 (GTEx/v8-Brain_Nucleus_accumbens_basal_ganglia, P value=7.38e-09, FDR=2.13e-05),GNL2 (GTEx/v8-Brain_Putamen_basal_ganglia, P value=2.81e-07, FDR=1.70e-03)	0
R-spondin-1	RSPO1	16614-27	rs1395721	1	37951995	G	A	0.113	-0.109	0.015	1.04e-12	5.21	2014	intergenic		0
R-spondin-1	RSPO1	16614-27	rs12144790	1	38089114	C	T	0.25	-0.075	0.011	1.49e-12	0.64	0	intronic	MEAF6 (CMC-CMC_SVA_cis, P value= NA, FDR=4.90e-02),DNALI1 (CMC-CMC_SVA_cis, P value= NA, FDR=4.90e-02),DNALI1 (CMC-CMC_NoSVA_cis, P value= NA, FDR=9.00e-03),DNALI1 (CMC-CMC_NoSVA_cis, P value= NA, FDR=9.00e-03)	0
R-spondin-1	RSPO1	16614-27	rs12739550	1	38089396	A	G	0.254	-0.073	0.011	4.19e-12	1.83	0	intronic	GNL2 (PsychENCODE-PsychENCODE_eQTLs, P value=3.73e-04, FDR=2.59e-02),DNALI1 (PsychENCODE-PsychENCODE_eQTLs, P value=2.78e-07, FDR=4.11e-05),RSPO1 (PsychENCODE-PsychENCODE_eQTLs, P value=6.98e-04, FDR=4.34e-02),MEAF6 (CMC-CMC_SVA_cis, P value= NA, FDR=4.90e-02),DNALI1 (CMC-CMC_SVA_cis, P value= NA, FDR=4.90e-02),DNALI1 (CMC-CMC_NoSVA_cis, P value= NA, FDR=9.00e-03),DNALI1 (CMC-CMC_NoSVA_cis, P value= NA, FDR=9.00e-03)	0
R-spondin-1	RSPO1	16614-27	rs188633463	1	37906895	T	A	0.011	-0.308	0.045	8.77e-12					0
R-spondin-1	RSPO1	16614-27	rs148523041	1	38025226	C	G	0.014	-0.258	0.038	9.25e-12	5.49	0	intronic		0
R-spondin-1	RSPO1	16614-27	rs10752599	1	38045125	G	C	0.492	-0.063	0.009	3.16e-11	2.59	0	intronic	DNALI1 (eQTLcatalogue-BrainSeq_ge_brain, P value=1.85e-07, FDR=9.23e-04),GNL2 (PsychENCODE-PsychENCODE_eQTLs, P value=1.64e-17, FDR=7.50e-15),DNALI1 (PsychENCODE-PsychENCODE_eQTLs, P value=1.70e-16, FDR=7.17e-14),RSPO1 (PsychENCODE-PsychENCODE_eQTLs, P value=1.66e-04, FDR=1.31e-02),GNL2 (CMC-CMC_SVA_cis, P value= NA, FDR=4.90e-02),DNALI1 (CMC-CMC_SVA_cis, P value= NA, FDR=9.00e-03),DNALI1 (CMC-CMC_NoSVA_cis, P value= NA, FDR=4.90e-02),DNALI1 (CMC-CMC_NoSVA_cis, P value= NA, FDR=4.90e-02),GNL2 (GTEx/v8-Brain_Caudate_basal_ganglia, P value=2.33e-08, FDR=4.46e-06),GNL2 (GTEx/v8-Brain_Cerebellar_Hemisphere, P value=2.09e-06, FDR=7.61e-04),DNALI1 (GTEx/v8-Brain_Cerebellar_Hemisphere, P value=6.53e-15, FDR=3.38e-17),GNL2 (GTEx/v8-Brain_Cerebellum, P value=9.53e-12, FDR=9.22e-10),MEAF6 (GTEx/v8-Brain_Cerebellum, P value=7.19e-06, FDR=2.05e-03),DNALI1 (GTEx/v8-Brain_Cerebellum, P value=4.13e-16, FDR=4.67e-15),GNL2 (GTEx/v8-Brain_Cortex, P value=3.42e-09, FDR=1.83e-06),GNL2 (GTEx/v8-Brain_Nucleus_accumbens_basal_ganglia, P value=2.60e-08, FDR=2.13e-05),MEAF6 (GTEx/v8-Brain_Nucleus_accumbens_basal_ganglia, P value=2.98e-05, FDR=2.44e-03),GNL2 (GTEx/v8-Brain_Putamen_basal_ganglia, P value=2.09e-06, FDR=1.70e-03)	0
R-spondin-1	RSPO1	16614-27	rs61779860	1	37971037	A	G	0.144	-0.086	0.013	8.58e-11	3.5	0	intronic	MEAF6 (PsychENCODE-PsychENCODE_eQTLs, P value=1.06e-04, FDR=8.85e-03),MEAF6 (CMC-CMC_SVA_cis, P value= NA, FDR=9.00e-03),DNALI1 (BRAINEAC-PUTM, P value=4.30e-04, FDR=4.17e-02),DNALI1 (GTEx/v8-Brain_Anterior_cingulate_cortex_BA24, P value=2.19e-07, FDR=6.67e-06),DNALI1 (GTEx/v8-Brain_Cortex, P value=1.73e-06, FDR=1.64e-12),DNALI1 (GTEx/v8-Brain_Hypothalamus, P value=9.45e-06, FDR=4.95e-06),DNALI1 (GTEx/v8-Brain_Spinal_cord_cervical_c-1, P value=4.94e-06, FDR=6.85e-08)	0
R-spondin-1	RSPO1	16614-27	rs75718325	7	21533697	A	G	0.01	-0.338	0.052	1.19e-10	4.28	0	intronic		1
R-spondin-1	RSPO1	16614-27	rs145517064	1	37903991	G	A	0.016	-0.225	0.036	2.69e-10	3.19	16488	intergenic		0
R-spondin-1	RSPO1	16614-27	rs4073941	1	38096347	G	A	0.214	-0.078	0.012	2.72e-10	13.87	0	intronic	GNL2 (PsychENCODE-PsychENCODE_eQTLs, P value=5.94e-04, FDR=3.80e-02),DNALI1 (PsychENCODE-PsychENCODE_eQTLs, P value=7.92e-04, FDR=4.80e-02),MEAF6 (CMC-CMC_SVA_cis, P value= NA, FDR=4.90e-02)	0
R-spondin-1	RSPO1	16614-27	rs12734946	1	37974497	G	A	0.142	-0.083	0.013	3.94e-10	2.57	0	intronic	MEAF6 (PsychENCODE-PsychENCODE_eQTLs, P value=1.01e-04, FDR=8.46e-03),MEAF6 (CMC-CMC_SVA_cis, P value= NA, FDR=9.00e-03),DNALI1 (BRAINEAC-PUTM, P value=3.76e-04, FDR=3.76e-02),DNALI1 (GTEx/v8-Brain_Anterior_cingulate_cortex_BA24, P value=2.19e-07, FDR=6.67e-06),DNALI1 (GTEx/v8-Brain_Cortex, P value=1.73e-06, FDR=1.64e-12),DNALI1 (GTEx/v8-Brain_Hypothalamus, P value=9.45e-06, FDR=4.95e-06),DNALI1 (GTEx/v8-Brain_Spinal_cord_cervical_c-1, P value=4.94e-06, FDR=6.85e-08)	0
R-spondin-1	RSPO1	16614-27	rs61776214	1	38096429	G	A	0.462	0.063	0.01	6.51e-10	5.64	0	intronic	DNALI1 (PsychENCODE-PsychENCODE_eQTLs, P value=7.62e-05, FDR=6.64e-03),RSPO1 (PsychENCODE-PsychENCODE_eQTLs, P value=2.92e-06, FDR=3.58e-04),DNALI1 (CMC-CMC_SVA_cis, P value= NA, FDR=9.00e-03),DNALI1 (CMC-CMC_NoSVA_cis, P value= NA, FDR=9.00e-03),DNALI1 (CMC-CMC_NoSVA_cis, P value= NA, FDR=9.00e-03),DNALI1 (GTEx/v8-Brain_Cerebellum, P value=2.99e-06, FDR=4.67e-15)	0
R-spondin-1	RSPO1	16614-27	rs12753021	1	38095804	C	T	0.109	0.098	0.016	1.32e-09	1.96	0	intronic	MEAF6 (CMC-CMC_SVA_cis, P value= NA, FDR=4.90e-02)	0
R-spondin-1	RSPO1	16614-27	rs12125439	1	37809187	T	C	0.016	-0.242	0.041	2.72e-09	2.87	12589	intergenic		0
R-spondin-1	RSPO1	16614-27	rs35275661	1	37972258	T	G	0.242	-0.064	0.011	2.99e-09	0.08	0	intronic	DNALI1 (PsychENCODE-PsychENCODE_eQTLs, P value=7.59e-04, FDR=4.64e-02),MEAF6 (CMC-CMC_SVA_cis, P value= NA, FDR=9.00e-03),DNALI1 (CMC-CMC_SVA_cis, P value= NA, FDR=9.00e-03),DNALI1 (GTEx/v8-Brain_Cortex, P value=2.81e-05, FDR=1.64e-12)	0
R-spondin-1	RSPO1	16614-27	rs35513104	6	161134732	A	G	0.312	-0.058	0.01	3.61e-09	4.21	0	intronic	LPA (PsychENCODE-PsychENCODE_eQTLs, P value=2.92e-09, FDR=5.84e-07),SLC22A3 (CMC-CMC_SVA_cis, P value= NA, FDR=9.00e-03)	1
R-spondin-1	RSPO1	16614-27	rs4252078	6	161131818	C	T	0.311	-0.058	0.01	4.12e-09	4.43	0	intronic	LPA (PsychENCODE-PsychENCODE_eQTLs, P value=5.23e-09, FDR=1.01e-06),SLC22A3 (CMC-CMC_SVA_cis, P value= NA, FDR=9.00e-03)	0
R-spondin-1	RSPO1	16614-27	rs4757	6	161132146	C	T	0.31	-0.058	0.01	4.2e-09	0.2	0	exonic	LPA (PsychENCODE-PsychENCODE_eQTLs, P value=3.74e-09, FDR=7.38e-07),SLC22A3 (CMC-CMC_SVA_cis, P value= NA, FDR=9.00e-03)	0
R-spondin-1	RSPO1	16614-27	rs1853018	6	161132804	T	C	0.31	-0.058	0.01	4.35e-09	6.88	0	UTR3	LPA (PsychENCODE-PsychENCODE_eQTLs, P value=3.07e-09, FDR=6.12e-07),SLC22A3 (CMC-CMC_SVA_cis, P value= NA, FDR=9.00e-03)	0
R-spondin-1	RSPO1	16614-27	rs1853017	6	161133046	C	T	0.311	-0.057	0.01	4.49e-09	1.56	0	intronic	SLC22A3 (CMC-CMC_SVA_cis, P value= NA, FDR=9.00e-03)	0
R-spondin-1	RSPO1	16614-27	rs4252086	6	161132725	T	C	0.31	-0.057	0.01	4.49e-09	1.27	0	UTR3	LPA (PsychENCODE-PsychENCODE_eQTLs, P value=3.25e-09, FDR=6.46e-07),SLC22A3 (CMC-CMC_SVA_cis, P value= NA, FDR=9.00e-03)	0
R-spondin-1	RSPO1	16614-27	rs1853016	6	161133125	G	C	0.31	-0.057	0.01	4.49e-09	3.85	0	intronic	LPA (PsychENCODE-PsychENCODE_eQTLs, P value=2.59e-09, FDR=5.22e-07),SLC22A3 (CMC-CMC_SVA_cis, P value= NA, FDR=9.00e-03)	0
R-spondin-1	RSPO1	16614-27	rs4252087	6	161133244	G	A	0.31	-0.057	0.01	4.51e-09	3.14	0	intronic	LPA (PsychENCODE-PsychENCODE_eQTLs, P value=2.54e-09, FDR=5.12e-07),SLC22A3 (CMC-CMC_SVA_cis, P value= NA, FDR=9.00e-03)	0
R-spondin-1	RSPO1	16614-27	rs4252151	6	161159016	A	G	0.311	-0.057	0.01	5.09e-09	7.91	0	intronic	PLG (PsychENCODE-PsychENCODE_eQTLs, P value=6.99e-04, FDR=4.34e-02),LPA (PsychENCODE-PsychENCODE_eQTLs, P value=1.03e-10, FDR=2.49e-08),SLC22A3 (CMC-CMC_SVA_cis, P value= NA, FDR=9.00e-03)	0
R-spondin-1	RSPO1	16614-27	rs4252114	6	161143190	T	C	0.312	-0.057	0.01	5.18e-09	2.65	0	intronic	SLC22A3 (CMC-CMC_SVA_cis, P value= NA, FDR=9.00e-03)	0
R-spondin-1	RSPO1	16614-27	rs1897108	6	161146704	A	G	0.311	-0.057	0.01	5.19e-09	3.28	0	intronic	SLC22A3 (CMC-CMC_SVA_cis, P value= NA, FDR=9.00e-03)	0
R-spondin-1	RSPO1	16614-27	rs1321197	6	161145176	A	T	0.311	-0.057	0.01	5.19e-09	2.44	0	intronic	LPA (PsychENCODE-PsychENCODE_eQTLs, P value=2.15e-10, FDR=4.97e-08),SLC22A3 (CMC-CMC_SVA_cis, P value= NA, FDR=9.00e-03)	0
R-spondin-1	RSPO1	16614-27	rs62439805	6	161134940	G	A	0.31	-0.057	0.01	6.46e-09	1.85	0	intronic	SLC22A3 (CMC-CMC_SVA_cis, P value= NA, FDR=9.00e-03)	0
R-spondin-1	RSPO1	16614-27	rs1972748	6	161154717	G	C	0.309	-0.056	0.01	1e-08	0.04	0	intronic	PLG (PsychENCODE-PsychENCODE_eQTLs, P value=7.62e-04, FDR=4.65e-02),LPA (PsychENCODE-PsychENCODE_eQTLs, P value=1.10e-08, FDR=2.04e-06),SLC22A3 (CMC-CMC_SVA_cis, P value= NA, FDR=9.00e-03)	0
R-spondin-1	RSPO1	16614-27	rs113998067	1	38073356	T	C	0.052	0.13	0.023	1.42e-08	20.5	3594	intergenic	MEAF6 (CMC-CMC_SVA_cis, P value= NA, FDR=4.90e-02)	0
R-spondin-1	RSPO1	16614-27	rs4252066	6	161127125	G	A	0.3	-0.058	0.01	1.44e-08	1.55	0	intronic	LPA (PsychENCODE-PsychENCODE_eQTLs, P value=4.80e-08, FDR=8.04e-06),SLC22A3 (CMC-CMC_SVA_cis, P value= NA, FDR=9.00e-03)	0
R-spondin-1	RSPO1	16614-27	rs34184172	1	37759423	G	T	0.01	-0.277	0.049	1.61e-08	0.74	0	ncRNA_intronic		1
R-spondin-1	RSPO1	16614-27	rs114191397	1	38062934	C	T	0.051	0.129	0.023	1.75e-08	0.29	1397	intergenic	MEAF6 (CMC-CMC_SVA_cis, P value= NA, FDR=4.90e-02)	0
R-spondin-1	RSPO1	16614-27	rs4252120	6	161143608	T	C	0.301	-0.056	0.01	1.83e-08	11.99	0	intronic	SLC22A3 (CMC-CMC_SVA_cis, P value= NA, FDR=9.00e-03)	0
R-spondin-1	RSPO1	16614-27	rs13231	6	161139857	A	G	0.294	-0.056	0.01	1.87e-08	0	0	exonic	SLC22A3 (CMC-CMC_SVA_cis, P value= NA, FDR=9.00e-03)	0
R-spondin-1	RSPO1	16614-27	rs56093624	6	161156667	G	A	0.298	-0.056	0.01	1.95e-08	0.01	0	intronic	LPA (PsychENCODE-PsychENCODE_eQTLs, P value=1.20e-10, FDR=2.86e-08),SLC22A3 (CMC-CMC_SVA_cis, P value= NA, FDR=9.00e-03)	0
R-spondin-1	RSPO1	16614-27	rs4252165	6	161161559	C	A	0.298	-0.056	0.01	1.95e-08	0.83	0	intronic	SLC22A3 (CMC-CMC_SVA_cis, P value= NA, FDR=9.00e-03)	0
R-spondin-1	RSPO1	16614-27	rs9458020	6	161156296	C	T	0.298	-0.056	0.01	2e-08	0.17	0	intronic	LPA (PsychENCODE-PsychENCODE_eQTLs, P value=1.24e-10, FDR=2.96e-08),SLC22A3 (CMC-CMC_SVA_cis, P value= NA, FDR=9.00e-03)	0
R-spondin-1	RSPO1	16614-27	rs4252135	6	161154232	G	T	0.297	-0.056	0.01	2.01e-08	1.19	0	intronic	SLC22A3 (CMC-CMC_SVA_cis, P value= NA, FDR=9.00e-03)	0
R-spondin-1	RSPO1	16614-27	rs4252107	6	161137518	T	C	0.297	-0.056	0.01	2.06e-08	8.1	0	intronic	SLC22A3 (CMC-CMC_SVA_cis, P value= NA, FDR=9.00e-03)	0
R-spondin-1	RSPO1	16614-27	rs4252096	6	161134273	C	G	0.297	-0.056	0.01	2.1e-08	0.1	0	intronic	LPA (PsychENCODE-PsychENCODE_eQTLs, P value=3.73e-09, FDR=7.37e-07),SLC22A3 (CMC-CMC_SVA_cis, P value= NA, FDR=9.00e-03)	0
R-spondin-1	RSPO1	16614-27	rs62439804	6	161134805	T	C	0.297	-0.056	0.01	2.11e-08	6.69	0	intronic	LPA (PsychENCODE-PsychENCODE_eQTLs, P value=3.74e-09, FDR=7.39e-07),SLC22A3 (CMC-CMC_SVA_cis, P value= NA, FDR=9.00e-03)	0
R-spondin-1	RSPO1	16614-27	rs4252117	6	161143376	A	G	0.299	-0.055	0.01	2.4e-08	2.39	0	intronic	SLC22A3 (CMC-CMC_SVA_cis, P value= NA, FDR=9.00e-03)	0
R-spondin-1	RSPO1	16614-27	rs4252109	6	161137663	T	G	0.297	-0.055	0.01	2.42e-08	6.35	0	intronic	SLC22A3 (CMC-CMC_SVA_cis, P value= NA, FDR=9.00e-03)	0
R-spondin-1	RSPO1	16614-27	rs9458019	6	161153561	T	C	0.298	-0.055	0.01	2.53e-08	0.06	0	intronic	LPA (PsychENCODE-PsychENCODE_eQTLs, P value=1.03e-10, FDR=2.47e-08),SLC22A3 (CMC-CMC_SVA_cis, P value= NA, FDR=9.00e-03)	0
R-spondin-1	RSPO1	16614-27	rs9456578	6	161147368	A	T	0.298	-0.055	0.01	2.55e-08	6.07	0	intronic	LPA (PsychENCODE-PsychENCODE_eQTLs, P value=1.63e-10, FDR=3.82e-08),SLC22A3 (CMC-CMC_SVA_cis, P value= NA, FDR=9.00e-03)	0
R-spondin-1	RSPO1	16614-27	rs4252126	6	161152294	A	G	0.298	-0.055	0.01	2.56e-08	0.3	0	intronic	SLC22A3 (CMC-CMC_SVA_cis, P value= NA, FDR=9.00e-03)	0
R-spondin-1	RSPO1	16614-27	rs9458017	6	161150251	G	T	0.298	-0.055	0.01	2.77e-08	7.5	0	intronic	LPA (PsychENCODE-PsychENCODE_eQTLs, P value=1.70e-09, FDR=3.51e-07),SLC22A3 (CMC-CMC_SVA_cis, P value= NA, FDR=9.00e-03)	0
R-spondin-1	RSPO1	16614-27	rs4252125	6	161152240	G	A	0.298	-0.055	0.01	2.77e-08	1.37	0	exonic	SLC22A3 (CMC-CMC_SVA_cis, P value= NA, FDR=9.00e-03)	0
R-spondin-1	RSPO1	16614-27	rs4252090	6	161133544	A	T	0.302	-0.055	0.01	2.78e-08	0.21	0	intronic	LPA (PsychENCODE-PsychENCODE_eQTLs, P value=8.02e-09, FDR=1.51e-06),SLC22A3 (CMC-CMC_SVA_cis, P value= NA, FDR=9.00e-03)	0
R-spondin-1	RSPO1	16614-27	rs4252093	6	161133685	A	G	0.302	-0.055	0.01	2.78e-08	1.21	0	intronic	SLC22A3 (CMC-CMC_SVA_cis, P value= NA, FDR=9.00e-03)	0
R-spondin-1	RSPO1	16614-27	rs59614420	6	161129013	G	A	0.305	-0.055	0.01	2.91e-08	1.47	0	intronic	SLC22A3 (CMC-CMC_SVA_cis, P value= NA, FDR=9.00e-03)	0
