## Supplementary Tables for "Plasma proteome-wide analysis of cerebral small vessel disease identifies novel biomarkers and disease pathways" (part 2 of 2)

### Sheet: ST15. Protein GWAS (continued)
Supplementary Table 15. GWAS results and protein quantitative trait loci (pQTLs) identified for the WMH-associated proteins
R-spondin-1	RSPO1	16614-27	rs4252130	6	161153080	A	C	0.299	-0.055	0.01	2.91e-08	2.19	0	intronic	SLC22A3 (CMC-CMC_SVA_cis, P value= NA, FDR=9.00e-03)	1
R-spondin-1	RSPO1	16614-27	rs4252134	6	161153527	T	C	0.298	-0.055	0.01	3.35e-08	5	0	intronic	SLC22A3 (CMC-CMC_SVA_cis, P value= NA, FDR=9.00e-03)	0
R-spondin-1	RSPO1	16614-27	rs36073335	1	37792726	A	G	0.017	-0.22	0.04	3.43e-08	0.4	2024	intergenic		0
R-spondin-1	RSPO1	16614-27	rs9458012	6	161130930	T	C	0.312	-0.055	0.01	3.81e-08	2.96	0	intronic	LPA (PsychENCODE-PsychENCODE_eQTLs, P value=6.52e-08, FDR=1.07e-05),SLC22A3 (CMC-CMC_SVA_cis, P value= NA, FDR=9.00e-03)	0
R-spondin-1	RSPO1	16614-27	rs9458016	6	161144800	A	G	0.302	-0.054	0.01	4.22e-08	1.3	0	intronic	LPA (PsychENCODE-PsychENCODE_eQTLs, P value=1.03e-10, FDR=2.47e-08),SLC22A3 (CMC-CMC_SVA_cis, P value= NA, FDR=9.00e-03)	0
R-spondin-1	RSPO1	16614-27	rs10796911	1	38088567	G	C	0.153	-0.071	0.013	4.4e-08	0.93	0	intronic	MEAF6 (PsychENCODE-PsychENCODE_eQTLs, P value=2.15e-04, FDR=1.63e-02),DNALI1 (PsychENCODE-PsychENCODE_eQTLs, P value=2.85e-04, FDR=2.07e-02),MEAF6 (CMC-CMC_SVA_cis, P value= NA, FDR=9.00e-03),MEAF6 (CMC-CMC_NoSVA_cis, P value= NA, FDR=4.90e-02),MEAF6 (CMC-CMC_NoSVA_cis, P value= NA, FDR=4.90e-02),GNL2 (GTEx/v8-Brain_Cerebellum, P value=6.04e-07, FDR=9.22e-10),MEAF6 (GTEx/v8-Brain_Nucleus_accumbens_basal_ganglia, P value=3.09e-05, FDR=2.44e-03)	0
R-spondin-1	RSPO1	16614-27	rs4252076	6	161128922	A	G	0.304	-0.054	0.01	4.77e-08	3.76	0	intronic	LPA (PsychENCODE-PsychENCODE_eQTLs, P value=1.50e-09, FDR=3.11e-07),SLC22A3 (CMC-CMC_SVA_cis, P value= NA, FDR=9.00e-03)	0
R-spondin-1	RSPO1	16614-27	rs4252072	6	161128264	A	T	0.304	-0.054	0.01	4.81e-08	0.06	0	intronic	SLC22A3 (CMC-CMC_SVA_cis, P value= NA, FDR=9.00e-03)	0
Oligodendrocyte-myelin glycoprotein	OMG	16908-5	rs17884466	17	29546765	A	G	0.133	0.123	0.022	2.17e-08	6.49	0	intronic	OMG (PsychENCODE-PsychENCODE_eQTLs, P value=9.10e-10, FDR=1.95e-07),EVI2A (CMC-CMC_NoSVA_cis, P value= NA, FDR=4.90e-02),EVI2A (CMC-CMC_NoSVA_cis, P value= NA, FDR=4.90e-02),NF1 (GTEx/v8-Brain_Amygdala, P value=1.26e-05, FDR=6.34e-03)	1
Oligodendrocyte-myelin glycoprotein	OMG	16908-5	rs72815624	17	29616516	G	T	0.132	0.123	0.022	2.55e-08	1.73	00:00:00	intronic	OMG (PsychENCODE-PsychENCODE_eQTLs, P value=1.49e-09, FDR=3.11e-07),NF1 (GTEx/v8-Brain_Amygdala, P value=1.26e-05, FDR=6.34e-03)	0
Oligodendrocyte-myelin glycoprotein	OMG	16908-5	rs17885309	17	29509946	C	T	0.133	0.123	0.022	2.58e-08	1.53	0	intronic	OMG (PsychENCODE-PsychENCODE_eQTLs, P value=1.12e-09, FDR=2.36e-07),EVI2A (CMC-CMC_NoSVA_cis, P value= NA, FDR=4.90e-02),EVI2A (CMC-CMC_NoSVA_cis, P value= NA, FDR=4.90e-02),NF1 (GTEx/v8-Brain_Amygdala, P value=1.26e-05, FDR=6.34e-03)	0
Oligodendrocyte-myelin glycoprotein	OMG	16908-5	rs11080149	17	29623288	C	T	0.132	0.122	0.022	2.69e-08	17.13	00:00:00	exonic	NF1 (GTEx/v8-Brain_Amygdala, P value=3.21e-05, FDR=6.34e-03),OMG (GTEx/v8-Brain_Cortex, P value=9.46e-05, FDR=1.97e-02)	0
Oligodendrocyte-myelin glycoprotein	OMG	16908-5	rs17004798	21	47129079	A	G	0.024	-0.315	0.057	2.77e-08	9.68	0	intronic		1
Oligodendrocyte-myelin glycoprotein	OMG	16908-5	rs12449302	17	29411573	T	C	0.132	0.122	0.022	2.9e-08	1.42	0	ncRNA_intronic	EVI2A (CMC-CMC_NoSVA_cis, P value= NA, FDR=4.90e-02),EVI2A (CMC-CMC_NoSVA_cis, P value= NA, FDR=4.90e-02),NF1 (GTEx/v8-Brain_Amygdala, P value=8.01e-06, FDR=6.34e-03)	0
Oligodendrocyte-myelin glycoprotein	OMG	16908-5	rs11650214	17	29527117	G	A	0.132	0.122	0.022	3.02e-08	1.74	0	intronic	OMG (PsychENCODE-PsychENCODE_eQTLs, P value=2.96e-09, FDR=5.92e-07),EVI2A (CMC-CMC_NoSVA_cis, P value= NA, FDR=4.90e-02),EVI2A (CMC-CMC_NoSVA_cis, P value= NA, FDR=4.90e-02),NF1 (GTEx/v8-Brain_Amygdala, P value=1.26e-05, FDR=6.34e-03)	0
Oligodendrocyte-myelin glycoprotein	OMG	16908-5	rs72813627	17	29530876	G	A	0.132	0.122	0.022	3.02e-08	2.76	0	intronic	EVI2A (CMC-CMC_NoSVA_cis, P value= NA, FDR=4.90e-02),EVI2A (CMC-CMC_NoSVA_cis, P value= NA, FDR=4.90e-02),NF1 (GTEx/v8-Brain_Amygdala, P value=1.26e-05, FDR=6.34e-03)	0
Oligodendrocyte-myelin glycoprotein	OMG	16908-5	rs17881943	17	29573051	A	G	0.133	0.122	0.022	3.07e-08	0.77	0	intronic	OMG (PsychENCODE-PsychENCODE_eQTLs, P value=7.58e-10, FDR=1.64e-07),EVI2A (CMC-CMC_NoSVA_cis, P value= NA, FDR=4.90e-02),EVI2A (CMC-CMC_NoSVA_cis, P value= NA, FDR=4.90e-02),NF1 (GTEx/v8-Brain_Amygdala, P value=1.26e-05, FDR=6.34e-03)	0
Oligodendrocyte-myelin glycoprotein	OMG	16908-5	rs72815614	17	29599724	C	T	0.132	0.121	0.022	3.67e-08	3.53	00:00:00	intronic	OMG (PsychENCODE-PsychENCODE_eQTLs, P value=1.39e-09, FDR=2.90e-07),EVI2A (CMC-CMC_NoSVA_cis, P value= NA, FDR=4.90e-02),EVI2A (CMC-CMC_NoSVA_cis, P value= NA, FDR=4.90e-02),NF1 (GTEx/v8-Brain_Amygdala, P value=1.26e-05, FDR=6.34e-03)	0
Oligodendrocyte-myelin glycoprotein	OMG	16908-5	rs17886160	17	29589988	G	T	0.132	0.121	0.022	4.21e-08	3.7	0	intronic	OMG (PsychENCODE-PsychENCODE_eQTLs, P value=1.53e-09, FDR=3.19e-07),EVI2A (CMC-CMC_NoSVA_cis, P value= NA, FDR=4.90e-02),EVI2A (CMC-CMC_NoSVA_cis, P value= NA, FDR=4.90e-02),NF1 (GTEx/v8-Brain_Amygdala, P value=1.26e-05, FDR=6.34e-03)	0
Heat shock 70 kDa protein 1B	HSPA1B	18901-26	rs11057837	12	125311720	C	T	0.109	-0.07	0.013	3.97e-08	3.3	0	intronic		1
Chordin-like protein 1	CHRDL1	3362-61	rs4252130	6	161153080	A	C	0.299	-0.051	0.009	1.13e-08	2.19	0	intronic	SLC22A3 (CMC-CMC_SVA_cis, P value= NA, FDR=9.00e-03)	1
Chordin-like protein 1	CHRDL1	3362-61	rs59614420	6	161129013	G	A	0.305	-0.05	0.009	1.19e-08	1.47	0	intronic	SLC22A3 (CMC-CMC_SVA_cis, P value= NA, FDR=9.00e-03)	0
Chordin-like protein 1	CHRDL1	3362-61	rs4252090	6	161133544	A	T	0.302	-0.05	0.009	1.29e-08	0.21	0	intronic	LPA (PsychENCODE-PsychENCODE_eQTLs, P value=8.02e-09, FDR=1.51e-06),SLC22A3 (CMC-CMC_SVA_cis, P value= NA, FDR=9.00e-03)	0
Chordin-like protein 1	CHRDL1	3362-61	rs4252093	6	161133685	A	G	0.302	-0.05	0.009	1.3e-08	1.21	0	intronic	SLC22A3 (CMC-CMC_SVA_cis, P value= NA, FDR=9.00e-03)	0
Chordin-like protein 1	CHRDL1	3362-61	rs35327617	3	163176273	A	G	0.082	0.097	0.017	1.88e-08	4.88	16581	intergenic		1
Chordin-like protein 1	CHRDL1	3362-61	rs4252151	6	161159016	A	G	0.311	-0.049	0.009	2.14e-08	7.91	0	intronic	PLG (PsychENCODE-PsychENCODE_eQTLs, P value=6.99e-04, FDR=4.34e-02),LPA (PsychENCODE-PsychENCODE_eQTLs, P value=1.03e-10, FDR=2.49e-08),SLC22A3 (CMC-CMC_SVA_cis, P value= NA, FDR=9.00e-03)	0
Chordin-like protein 1	CHRDL1	3362-61	rs35513104	6	161134732	A	G	0.312	-0.049	0.009	2.23e-08	4.21	0	intronic	LPA (PsychENCODE-PsychENCODE_eQTLs, P value=2.92e-09, FDR=5.84e-07),SLC22A3 (CMC-CMC_SVA_cis, P value= NA, FDR=9.00e-03)	1
Chordin-like protein 1	CHRDL1	3362-61	rs4252076	6	161128922	A	G	0.304	-0.049	0.009	2.29e-08	3.76	0	intronic	LPA (PsychENCODE-PsychENCODE_eQTLs, P value=1.50e-09, FDR=3.11e-07),SLC22A3 (CMC-CMC_SVA_cis, P value= NA, FDR=9.00e-03)	0
Chordin-like protein 1	CHRDL1	3362-61	rs4252072	6	161128264	A	T	0.304	-0.049	0.009	2.3e-08	0.06	0	intronic	SLC22A3 (CMC-CMC_SVA_cis, P value= NA, FDR=9.00e-03)	0
Chordin-like protein 1	CHRDL1	3362-61	rs1972748	6	161154717	G	C	0.309	-0.049	0.009	2.57e-08	0.04	0	intronic	PLG (PsychENCODE-PsychENCODE_eQTLs, P value=7.62e-04, FDR=4.65e-02),LPA (PsychENCODE-PsychENCODE_eQTLs, P value=1.10e-08, FDR=2.04e-06),SLC22A3 (CMC-CMC_SVA_cis, P value= NA, FDR=9.00e-03)	0
Chordin-like protein 1	CHRDL1	3362-61	rs1853018	6	161132804	T	C	0.31	-0.049	0.009	2.7e-08	6.88	0	UTR3	LPA (PsychENCODE-PsychENCODE_eQTLs, P value=3.07e-09, FDR=6.12e-07),SLC22A3 (CMC-CMC_SVA_cis, P value= NA, FDR=9.00e-03)	0
Chordin-like protein 1	CHRDL1	3362-61	rs62439805	6	161134940	G	A	0.31	-0.049	0.009	2.73e-08	1.85	0	intronic	SLC22A3 (CMC-CMC_SVA_cis, P value= NA, FDR=9.00e-03)	0
Chordin-like protein 1	CHRDL1	3362-61	rs4757	6	161132146	C	T	0.31	-0.049	0.009	2.79e-08	0.2	0	exonic	LPA (PsychENCODE-PsychENCODE_eQTLs, P value=3.74e-09, FDR=7.38e-07),SLC22A3 (CMC-CMC_SVA_cis, P value= NA, FDR=9.00e-03)	0
Chordin-like protein 1	CHRDL1	3362-61	rs1853016	6	161133125	G	C	0.31	-0.048	0.009	2.81e-08	3.85	0	intronic	LPA (PsychENCODE-PsychENCODE_eQTLs, P value=2.59e-09, FDR=5.22e-07),SLC22A3 (CMC-CMC_SVA_cis, P value= NA, FDR=9.00e-03)	0
Chordin-like protein 1	CHRDL1	3362-61	rs4252087	6	161133244	G	A	0.31	-0.048	0.009	2.83e-08	3.14	0	intronic	LPA (PsychENCODE-PsychENCODE_eQTLs, P value=2.54e-09, FDR=5.12e-07),SLC22A3 (CMC-CMC_SVA_cis, P value= NA, FDR=9.00e-03)	0
Chordin-like protein 1	CHRDL1	3362-61	rs4252086	6	161132725	T	C	0.31	-0.048	0.009	2.83e-08	1.27	0	UTR3	LPA (PsychENCODE-PsychENCODE_eQTLs, P value=3.25e-09, FDR=6.46e-07),SLC22A3 (CMC-CMC_SVA_cis, P value= NA, FDR=9.00e-03)	0
Chordin-like protein 1	CHRDL1	3362-61	rs4252078	6	161131818	C	T	0.311	-0.048	0.009	2.87e-08	4.43	0	intronic	LPA (PsychENCODE-PsychENCODE_eQTLs, P value=5.23e-09, FDR=1.01e-06),SLC22A3 (CMC-CMC_SVA_cis, P value= NA, FDR=9.00e-03)	0
Chordin-like protein 1	CHRDL1	3362-61	rs1897108	6	161146704	A	G	0.311	-0.048	0.009	3.06e-08	3.28	0	intronic	SLC22A3 (CMC-CMC_SVA_cis, P value= NA, FDR=9.00e-03)	0
Chordin-like protein 1	CHRDL1	3362-61	rs1321197	6	161145176	A	T	0.311	-0.048	0.009	3.06e-08	2.44	0	intronic	LPA (PsychENCODE-PsychENCODE_eQTLs, P value=2.15e-10, FDR=4.97e-08),SLC22A3 (CMC-CMC_SVA_cis, P value= NA, FDR=9.00e-03)	0
Chordin-like protein 1	CHRDL1	3362-61	rs1853017	6	161133046	C	T	0.311	-0.048	0.009	3.52e-08	1.56	0	intronic	SLC22A3 (CMC-CMC_SVA_cis, P value= NA, FDR=9.00e-03)	0
Chordin-like protein 1	CHRDL1	3362-61	rs4252066	6	161127125	G	A	0.3	-0.051	0.009	3.57e-08	1.55	0	intronic	LPA (PsychENCODE-PsychENCODE_eQTLs, P value=4.80e-08, FDR=8.04e-06),SLC22A3 (CMC-CMC_SVA_cis, P value= NA, FDR=9.00e-03)	0
Chordin-like protein 1	CHRDL1	3362-61	rs4252082	6	161132417	T	G	0.298	-0.049	0.009	3.57e-08	0.59	0	UTR3	LPA (PsychENCODE-PsychENCODE_eQTLs, P value=3.83e-09, FDR=7.55e-07),SLC22A3 (CMC-CMC_SVA_cis, P value= NA, FDR=9.00e-03)	0
Chordin-like protein 1	CHRDL1	3362-61	rs4252114	6	161143190	T	C	0.312	-0.048	0.009	3.57e-08	2.65	0	intronic	SLC22A3 (CMC-CMC_SVA_cis, P value= NA, FDR=9.00e-03)	0
Chordin-like protein 1	CHRDL1	3362-61	rs4252135	6	161154232	G	T	0.297	-0.049	0.009	4.36e-08	1.19	0	intronic	SLC22A3 (CMC-CMC_SVA_cis, P value= NA, FDR=9.00e-03)	0
Chordin-like protein 1	CHRDL1	3362-61	rs4252165	6	161161559	C	A	0.298	-0.048	0.009	4.78e-08	0.83	0	intronic	SLC22A3 (CMC-CMC_SVA_cis, P value= NA, FDR=9.00e-03)	0
Chordin-like protein 1	CHRDL1	3362-61	rs9458020	6	161156296	C	T	0.298	-0.048	0.009	4.93e-08	0.17	0	intronic	LPA (PsychENCODE-PsychENCODE_eQTLs, P value=1.24e-10, FDR=2.96e-08),SLC22A3 (CMC-CMC_SVA_cis, P value= NA, FDR=9.00e-03)	0
Renin	REN	3396-54	rs115933755	5	34118989	T	C	0.056	-0.349	0.062	1.93e-08	0.88	0	intronic	AMACR (PsychENCODE-PsychENCODE_eQTLs, P value=2.87e-06, FDR=3.51e-04),AMACR (GTEx/v8-Brain_Caudate_basal_ganglia, P value=2.82e-05, FDR=1.03e-33),AMACR (GTEx/v8-Brain_Cerebellar_Hemisphere, P value=3.50e-05, FDR=2.33e-36),AMACR (GTEx/v8-Brain_Cerebellum, P value=5.78e-07, FDR=9.12e-40)	1
Renin	REN	3396-54	rs1715363	20	4896214	T	C	0.023	-0.426	0.076	2.15e-08	1.61	0	intronic		1
Renin	REN	3396-54	rs16988206	20	38240558	A	G	0.016	0.479	0.086	2.92e-08	2.83	173804	intergenic		1
Renin	REN	3396-54	rs6028544	20	38232371	C	T	0.016	0.484	0.087	3.08e-08	6.61	181991	intergenic		0
Endothelial cell-specific molecule 1	ESM1	3805-16	rs4242051	5	54198775	T	C	0.25	-0.06	0.01	5.57e-10	5.73	24358	intergenic		0
Endothelial cell-specific molecule 1	ESM1	3805-16	rs4865884	5	54202039	G	A	0.258	-0.059	0.009	7.58e-10	1.74	27622	intergenic		0
Endothelial cell-specific molecule 1	ESM1	3805-16	rs2897761	5	54253339	T	C	0.436	-0.05	0.008	3.26e-09	4.73	0	intronic		1
Endothelial cell-specific molecule 1	ESM1	3805-16	rs7726350	5	54251874	G	C	0.432	-0.05	0.008	4.24e-09	0.48	188	downstream		0
Endothelial cell-specific molecule 1	ESM1	3805-16	rs4451015	5	54193638	C	T	0.256	-0.057	0.01	5.35e-09	6.01	19221	intergenic		0
Endothelial cell-specific molecule 1	ESM1	3805-16	rs6877572	5	54252345	T	C	0.433	-0.049	0.008	6.02e-09					0
Endothelial cell-specific molecule 1	ESM1	3805-16	rs6893219	5	54252463	C	G	0.433	-0.049	0.008	6.03e-09	0.65	0	intronic		0
Endothelial cell-specific molecule 1	ESM1	3805-16	rs1816086	5	54253033	C	T	0.435	-0.049	0.008	7.18e-09	5.62	0	intronic		0
Endothelial cell-specific molecule 1	ESM1	3805-16	rs1816087	5	54253020	C	A	0.435	-0.049	0.008	7.24e-09	1.42	0	intronic		0
Endothelial cell-specific molecule 1	ESM1	3805-16	rs3815922	5	54253555	A	G	0.434	-0.049	0.008	7.46e-09	3.9	0	exonic		0
Endothelial cell-specific molecule 1	ESM1	3805-16	rs3815923	5	54253581	A	G	0.434	-0.049	0.008	7.48e-09	0	0	exonic		0
Endothelial cell-specific molecule 1	ESM1	3805-16	rs3815925	5	54253765	C	T	0.434	-0.049	0.008	7.7e-09	6.67	90	upstream		0
Endothelial cell-specific molecule 1	ESM1	3805-16	rs3815915	5	54252770	A	T	0.435	-0.049	0.008	8.28e-09	12.6	0	intronic		0
Endothelial cell-specific molecule 1	ESM1	3805-16	rs6885328	5	54213716	T	A	0.216	-0.059	0.01	8.35e-09	1.56	38346	intergenic		0
Endothelial cell-specific molecule 1	ESM1	3805-16	rs6880179	5	54254024	A	G	0.435	-0.049	0.008	8.78e-09	2.36	349	upstream		0
Endothelial cell-specific molecule 1	ESM1	3805-16	rs6884375	5	54254029	T	C	0.435	-0.049	0.008	8.79e-09	3.97	354	upstream		0
Endothelial cell-specific molecule 1	ESM1	3805-16	rs3815916	5	54252825	T	G	0.435	-0.049	0.008	9.3e-09	6.41	0	intronic		0
Endothelial cell-specific molecule 1	ESM1	3805-16	rs1030222	5	54254667	A	G	0.434	-0.049	0.008	1e-08	0.82	992	upstream		0
Endothelial cell-specific molecule 1	ESM1	3805-16	rs952380	5	54227359	C	T	0.203	-0.058	0.01	1.43e-08	3.09	24703	intergenic		0
Endothelial cell-specific molecule 1	ESM1	3805-16	rs2195389	5	54230882	G	T	0.206	-0.058	0.01	1.54e-08	0.66	21180	intergenic		0
Endothelial cell-specific molecule 1	ESM1	3805-16	rs4242052	5	54224659	C	T	0.203	-0.058	0.01	1.74e-08	1.52	27403	intergenic		0
Endothelial cell-specific molecule 1	ESM1	3805-16	rs10059783	5	54228856	G	T	0.204	-0.058	0.01	1.78e-08	1.21	23206	intergenic		0
Endothelial cell-specific molecule 1	ESM1	3805-16	rs9283715	5	54223263	G	A	0.204	-0.058	0.01	1.79e-08	8.01	28799	intergenic		0
Endothelial cell-specific molecule 1	ESM1	3805-16	rs7714045	5	54227207	G	T	0.203	-0.058	0.01	1.82e-08	0.56	24855	intergenic		0
Endothelial cell-specific molecule 1	ESM1	3805-16	rs723218	5	54206388	T	C	0.204	-0.058	0.01	1.86e-08	7.4	31971	intergenic		0
Endothelial cell-specific molecule 1	ESM1	3805-16	rs4422488	5	54229297	T	G	0.204	-0.058	0.01	1.87e-08	3.31	22765	intergenic		0
Endothelial cell-specific molecule 1	ESM1	3805-16	rs7702823	5	54215396	A	C	0.204	-0.058	0.01	1.89e-08	1.44	36666	intergenic		0
Endothelial cell-specific molecule 1	ESM1	3805-16	rs10036961	5	54224140	T	C	0.203	-0.058	0.01	1.9e-08	3.46	27922	intergenic		0
Endothelial cell-specific molecule 1	ESM1	3805-16	rs10036348	5	54224088	A	C	0.203	-0.058	0.01	2e-08	2.12	27974	intergenic		1
Endothelial cell-specific molecule 1	ESM1	3805-16	rs4865887	5	54218617	A	G	0.204	-0.057	0.01	2.44e-08	5.51	33445	intergenic		0
Endothelial cell-specific molecule 1	ESM1	3805-16	rs6450260	5	54221671	G	A	0.204	-0.057	0.01	2.57e-08	3.03	30391	intergenic		0
Endothelial cell-specific molecule 1	ESM1	3805-16	rs6450257	5	54215010	G	A	0.204	-0.057	0.01	2.71e-08	2.43	37052	intergenic		0
Endothelial cell-specific molecule 1	ESM1	3805-16	rs10461417	5	54219840	T	G	0.211	-0.057	0.01	2.8e-08	0.22	32222	intergenic		0
Endothelial cell-specific molecule 1	ESM1	3805-16	rs6450261	5	54221868	A	G	0.205	-0.057	0.01	3.26e-08	3.1	30194	intergenic		0
Endothelial cell-specific molecule 1	ESM1	3805-16	rs7730025	5	54207296	T	C	0.206	-0.057	0.01	3.37e-08	7.16	32879	intergenic		0
Endothelial cell-specific molecule 1	ESM1	3805-16	rs79986647	7	93630412	T	C	0.03	-0.139	0.025	3.73e-08	0.45	00:00:00	ncRNA_intronic		0
Endothelial cell-specific molecule 1	ESM1	3805-16	rs6877520	5	54217362	T	G	0.221	-0.056	0.01	4.13e-08	1.01	34700	intergenic		0
Endothelial cell-specific molecule 1	ESM1	3805-16	rs2288454	5	54206696	C	T	0.204	-0.056	0.01	4.16e-08	5.17	32279	intergenic		0
Endothelial cell-specific molecule 1	ESM1	3805-16	rs4865889	5	54218728	T	C	0.225	-0.056	0.01	4.82e-08	5.05	33334	intergenic		0
Endothelial cell-specific molecule 1	ESM1	3805-16	rs6864644	5	54219846	C	A	0.213	-0.056	0.01	4.83e-08	0.08	32216	intergenic		0
Ephrin type-A receptor 10	EPHA10	6036-78	rs138614298	9	114123762	G	C	0.011	-0.315	0.053	3.35e-09	1.36	0	UTR3		1
Ephrin type-A receptor 10	EPHA10	6036-78	rs138349497	2	212220950	A	G	0.013	-0.313	0.055	1.43e-08	0.77	19495	intergenic		1
Ephrin type-A receptor 10	EPHA10	6036-78	rs11057837	12	125311720	C	T	0.109	-0.099	0.017	1.47e-08	3.3	0	intronic		1
Ephrin type-A receptor 10	EPHA10	6036-78	rs8069214	17	34972134	C	T	0.262	-0.066	0.012	2.81e-08	0.26	6726	intergenic	DHRS11 (PsychENCODE-PsychENCODE_eQTLs, P value=1.46e-10, FDR=3.45e-08),DHRS11 (CMC-CMC_SVA_cis, P value= NA, FDR=9.00e-03)	1
Ephrin type-A receptor 10	EPHA10	6036-78	rs6607327	17	34970853	T	C	0.265	-0.065	0.012	3.23e-08	3.82	5445	intergenic	DHRS11 (CMC-CMC_SVA_cis, P value= NA, FDR=9.00e-03)	0
Ephrin type-A receptor 10	EPHA10	6036-78	rs112403212	12	125303254	C	T	0.151	-0.084	0.015	4.36e-08	1.82	0	intronic		0
Ephrin type-A receptor 10	EPHA10	6036-78	rs147412877	9	113797140	A	C	0.011	-0.321	0.058	4.49e-08	10.42	0	intronic		0
Calsyntenin-3	CLSTN3	6291-55	rs191465453	4	47402440	A	G	0.016	-0.294	0.049	1.6e-09	1.26	0	intronic		1
Calsyntenin-3	CLSTN3	6291-55	rs76929527	4	47402427	T	C	0.018	-0.265	0.046	9.13e-09	4.1	0	intronic		0
Calsyntenin-3	CLSTN3	6291-55	rs75404827	2	35957350	C	T	0.013	-0.36	0.065	3.78e-08	9.52	7141	intergenic		1
Calsyntenin-3	CLSTN3	6291-55	rs9671926	14	87417532	T	C	0.041	-0.148	0.027	3.78e-08	5.74	0	ncRNA_intronic		1
Tumor necrosis factor receptor superfamily member 11B	TNFRSF11B	8304-50	rs704	17	26694861	G	A	0.486	0.078	0.009	1.66e-17	0.2	0:0:0:0:0	exonic	POLDIP2 (eQTLcatalogue-BrainSeq_ge_brain, P value=6.57e-10, FDR=3.28e-06),TMEM199 (eQTLcatalogue-BrainSeq_ge_brain, P value=3.31e-07, FDR=1.65e-03),SLC46A1 (CMC-CMC_SVA_cis, P value= NA, FDR=9.00e-03),NUFIP2 (CMC-CMC_SVA_cis, P value= NA, FDR=4.90e-02),POLDIP2 (CMC-CMC_SVA_cis, P value= NA, FDR=9.00e-03),TMEM199 (CMC-CMC_SVA_cis, P value= NA, FDR=9.00e-03),POLDIP2 (CMC-CMC_NoSVA_cis, P value= NA, FDR=4.90e-02),POLDIP2 (CMC-CMC_NoSVA_cis, P value= NA, FDR=4.90e-02),TMEM199 (CMC-CMC_NoSVA_cis, P value= NA, FDR=9.00e-03),TMEM199 (CMC-CMC_NoSVA_cis, P value= NA, FDR=9.00e-03),POLDIP2 (GTEx/v8-Brain_Amygdala, P value=1.63e-05, FDR=5.30e-04),TMEM199 (GTEx/v8-Brain_Amygdala, P value=8.21e-07, FDR=4.48e-04),TMEM199 (GTEx/v8-Brain_Anterior_cingulate_cortex_BA24, P value=1.85e-08, FDR=8.54e-05),POLDIP2 (GTEx/v8-Brain_Caudate_basal_ganglia, P value=4.95e-08, FDR=1.04e-09),VTN (GTEx/v8-Brain_Caudate_basal_ganglia, P value=6.59e-05, FDR=1.47e-08),TMEM97 (GTEx/v8-Brain_Caudate_basal_ganglia, P value=8.14e-09, FDR=2.99e-10),TMEM199 (GTEx/v8-Brain_Caudate_basal_ganglia, P value=1.48e-09, FDR=8.55e-09),POLDIP2 (GTEx/v8-Brain_Cerebellar_Hemisphere, P value=1.38e-05, FDR=2.25e-05),POLDIP2 (GTEx/v8-Brain_Cerebellum, P value=1.00e-08, FDR=7.30e-09),POLDIP2 (GTEx/v8-Brain_Cortex, P value=1.79e-11, FDR=1.24e-12),TMEM199 (GTEx/v8-Brain_Cortex, P value=2.81e-07, FDR=6.52e-07),POLDIP2 (GTEx/v8-Brain_Frontal_Cortex_BA9, P value=2.42e-06, FDR=2.79e-06),POLDIP2 (GTEx/v8-Brain_Hippocampus, P value=9.80e-06, FDR=7.87e-05),TMEM199 (GTEx/v8-Brain_Hippocampus, P value=5.33e-05, FDR=4.83e-02),POLDIP2 (GTEx/v8-Brain_Hypothalamus, P value=1.60e-10, FDR=1.21e-08),TMEM199 (GTEx/v8-Brain_Hypothalamus, P value=1.48e-08, FDR=3.45e-05),POLDIP2 (GTEx/v8-Brain_Nucleus_accumbens_basal_ganglia, P value=1.53e-09, FDR=4.13e-08),TMEM97 (GTEx/v8-Brain_Nucleus_accumbens_basal_ganglia, P value=7.03e-05, FDR=8.93e-04),TMEM199 (GTEx/v8-Brain_Nucleus_accumbens_basal_ganglia, P value=7.14e-09, FDR=7.00e-06),POLDIP2 (GTEx/v8-Brain_Putamen_basal_ganglia, P value=7.44e-09, FDR=1.98e-08),TMEM97 (GTEx/v8-Brain_Putamen_basal_ganglia, P value=4.18e-05, FDR=3.83e-05),TMEM199 (GTEx/v8-Brain_Putamen_basal_ganglia, P value=4.12e-05, FDR=3.69e-02),TMEM199 (GTEx/v8-Brain_Spinal_cord_cervical_c-1, P value=2.34e-12, FDR=3.44e-08)	1
Tumor necrosis factor receptor superfamily member 11B	TNFRSF11B	8304-50	rs13469	17	26676135	C	T	0.479	0.073	0.009	1.16e-15	16.64	00:00:00	exonic	POLDIP2 (eQTLcatalogue-BrainSeq_ge_brain, P value=4.49e-10, FDR=2.24e-06),POLDIP2 (CMC-CMC_SVA_cis, P value= NA, FDR=9.00e-03),TMEM199 (CMC-CMC_SVA_cis, P value= NA, FDR=9.00e-03),SLC46A1 (CMC-CMC_SVA_cis, P value= NA, FDR=9.00e-03),NUFIP2 (CMC-CMC_SVA_cis, P value= NA, FDR=4.90e-02),TMEM199 (CMC-CMC_NoSVA_cis, P value= NA, FDR=9.00e-03),TMEM199 (CMC-CMC_NoSVA_cis, P value= NA, FDR=9.00e-03),SLC46A1 (CMC-CMC_NoSVA_cis, P value= NA, FDR=4.90e-02),SLC46A1 (CMC-CMC_NoSVA_cis, P value= NA, FDR=4.90e-02),POLDIP2 (GTEx/v8-Brain_Amygdala, P value=4.23e-07, FDR=5.30e-04),TMEM199 (GTEx/v8-Brain_Amygdala, P value=6.67e-08, FDR=4.48e-04),TMEM199 (GTEx/v8-Brain_Anterior_cingulate_cortex_BA24, P value=1.56e-08, FDR=8.54e-05),POLDIP2 (GTEx/v8-Brain_Caudate_basal_ganglia, P value=7.66e-10, FDR=1.04e-09),VTN (GTEx/v8-Brain_Caudate_basal_ganglia, P value=8.11e-06, FDR=1.47e-08),TMEM97 (GTEx/v8-Brain_Caudate_basal_ganglia, P value=1.62e-12, FDR=2.99e-10),TMEM199 (GTEx/v8-Brain_Caudate_basal_ganglia, P value=1.94e-12, FDR=8.55e-09),POLDIP2 (GTEx/v8-Brain_Cerebellar_Hemisphere, P value=1.98e-05, FDR=2.25e-05),POLDIP2 (GTEx/v8-Brain_Cerebellum, P value=5.03e-09, FDR=7.30e-09),POLDIP2 (GTEx/v8-Brain_Cortex, P value=8.03e-16, FDR=1.24e-12),TMEM199 (GTEx/v8-Brain_Cortex, P value=3.22e-08, FDR=6.52e-07),POLDIP2 (GTEx/v8-Brain_Frontal_Cortex_BA9, P value=2.83e-07, FDR=2.79e-06),POLDIP2 (GTEx/v8-Brain_Hippocampus, P value=3.84e-06, FDR=7.87e-05),POLDIP2 (GTEx/v8-Brain_Hypothalamus, P value=7.11e-12, FDR=1.21e-08),TMEM199 (GTEx/v8-Brain_Hypothalamus, P value=1.91e-08, FDR=3.45e-05),POLDIP2 (GTEx/v8-Brain_Nucleus_accumbens_basal_ganglia, P value=1.75e-09, FDR=4.13e-08),TMEM97 (GTEx/v8-Brain_Nucleus_accumbens_basal_ganglia, P value=1.39e-06, FDR=8.93e-04),TMEM199 (GTEx/v8-Brain_Nucleus_accumbens_basal_ganglia, P value=6.07e-09, FDR=7.00e-06),POLDIP2 (GTEx/v8-Brain_Putamen_basal_ganglia, P value=4.81e-09, FDR=1.98e-08),TMEM97 (GTEx/v8-Brain_Putamen_basal_ganglia, P value=3.37e-07, FDR=3.83e-05),TMEM199 (GTEx/v8-Brain_Putamen_basal_ganglia, P value=4.82e-05, FDR=3.69e-02),TMEM199 (GTEx/v8-Brain_Spinal_cord_cervical_c-1, P value=7.21e-12, FDR=3.44e-08)	0
Tumor necrosis factor receptor superfamily member 11B	TNFRSF11B	8304-50	rs3093692	17	26670627	G	A	0.476	0.071	0.009	3.25e-15	2.91	00:00:00	intronic	POLDIP2 (eQTLcatalogue-BrainSeq_ge_brain, P value=1.18e-10, FDR=5.89e-07),TMEM199 (eQTLcatalogue-BrainSeq_ge_brain, P value=1.01e-08, FDR=5.05e-05),SLC46A1 (CMC-CMC_SVA_cis, P value= NA, FDR=9.00e-03),NUFIP2 (CMC-CMC_SVA_cis, P value= NA, FDR=4.90e-02),POLDIP2 (CMC-CMC_SVA_cis, P value= NA, FDR=9.00e-03),TMEM199 (CMC-CMC_SVA_cis, P value= NA, FDR=9.00e-03),SLC46A1 (CMC-CMC_NoSVA_cis, P value= NA, FDR=4.90e-02),SLC46A1 (CMC-CMC_NoSVA_cis, P value= NA, FDR=4.90e-02),TMEM199 (CMC-CMC_NoSVA_cis, P value= NA, FDR=9.00e-03),TMEM199 (CMC-CMC_NoSVA_cis, P value= NA, FDR=9.00e-03),POLDIP2 (GTEx/v8-Brain_Amygdala, P value=2.17e-06, FDR=5.30e-04),TMEM199 (GTEx/v8-Brain_Amygdala, P value=6.26e-08, FDR=4.48e-04),TMEM199 (GTEx/v8-Brain_Anterior_cingulate_cortex_BA24, P value=8.11e-09, FDR=8.54e-05),POLDIP2 (GTEx/v8-Brain_Caudate_basal_ganglia, P value=1.85e-10, FDR=1.04e-09),VTN (GTEx/v8-Brain_Caudate_basal_ganglia, P value=1.23e-05, FDR=1.47e-08),TMEM97 (GTEx/v8-Brain_Caudate_basal_ganglia, P value=5.74e-13, FDR=2.99e-10),TMEM199 (GTEx/v8-Brain_Caudate_basal_ganglia, P value=5.45e-13, FDR=8.55e-09),POLDIP2 (GTEx/v8-Brain_Cerebellar_Hemisphere, P value=7.60e-06, FDR=2.25e-05),POLDIP2 (GTEx/v8-Brain_Cerebellum, P value=4.83e-09, FDR=7.30e-09),POLDIP2 (GTEx/v8-Brain_Cortex, P value=6.10e-15, FDR=1.24e-12),TMEM199 (GTEx/v8-Brain_Cortex, P value=1.51e-08, FDR=6.52e-07),POLDIP2 (GTEx/v8-Brain_Frontal_Cortex_BA9, P value=1.53e-07, FDR=2.79e-06),POLDIP2 (GTEx/v8-Brain_Hippocampus, P value=3.66e-06, FDR=7.87e-05),TMEM199 (GTEx/v8-Brain_Hippocampus, P value=3.20e-05, FDR=4.83e-02),POLDIP2 (GTEx/v8-Brain_Hypothalamus, P value=1.31e-11, FDR=1.21e-08),TMEM199 (GTEx/v8-Brain_Hypothalamus, P value=1.45e-08, FDR=3.45e-05),POLDIP2 (GTEx/v8-Brain_Nucleus_accumbens_basal_ganglia, P value=1.16e-09, FDR=4.13e-08),TMEM97 (GTEx/v8-Brain_Nucleus_accumbens_basal_ganglia, P value=6.48e-06, FDR=8.93e-04),TMEM199 (GTEx/v8-Brain_Nucleus_accumbens_basal_ganglia, P value=5.94e-09, FDR=7.00e-06),POLDIP2 (GTEx/v8-Brain_Putamen_basal_ganglia, P value=3.67e-10, FDR=1.98e-08),TMEM97 (GTEx/v8-Brain_Putamen_basal_ganglia, P value=3.93e-07, FDR=3.83e-05),TMEM199 (GTEx/v8-Brain_Putamen_basal_ganglia, P value=2.11e-05, FDR=3.69e-02),TMEM199 (GTEx/v8-Brain_Spinal_cord_cervical_c-1, P value=2.58e-12, FDR=3.44e-08)	0
Tumor necrosis factor receptor superfamily member 11B	TNFRSF11B	8304-50	rs2073867	17	26678960	G	C	0.478	0.071	0.009	3.26e-15	0.73	0	intronic	POLDIP2 (eQTLcatalogue-BrainSeq_ge_brain, P value=2.47e-10, FDR=1.24e-06),TMEM199 (eQTLcatalogue-BrainSeq_ge_brain, P value=1.14e-06, FDR=5.69e-03),SARM1 (PsychENCODE-PsychENCODE_eQTLs, P value=3.47e-17, FDR=1.54e-14),POLDIP2 (PsychENCODE-PsychENCODE_eQTLs, P value=3.82e-16, FDR=1.56e-13),TMEM199 (PsychENCODE-PsychENCODE_eQTLs, P value=2.89e-10, FDR=6.57e-08),SLC46A1 (CMC-CMC_SVA_cis, P value= NA, FDR=9.00e-03),NUFIP2 (CMC-CMC_SVA_cis, P value= NA, FDR=4.90e-02),POLDIP2 (CMC-CMC_SVA_cis, P value= NA, FDR=9.00e-03),TMEM199 (CMC-CMC_SVA_cis, P value= NA, FDR=9.00e-03),SLC46A1 (CMC-CMC_NoSVA_cis, P value= NA, FDR=4.90e-02),SLC46A1 (CMC-CMC_NoSVA_cis, P value= NA, FDR=4.90e-02),TMEM199 (CMC-CMC_NoSVA_cis, P value= NA, FDR=9.00e-03),TMEM199 (CMC-CMC_NoSVA_cis, P value= NA, FDR=9.00e-03),POLDIP2 (GTEx/v8-Brain_Amygdala, P value=1.82e-06, FDR=5.30e-04),TMEM199 (GTEx/v8-Brain_Amygdala, P value=1.02e-07, FDR=4.48e-04),TMEM199 (GTEx/v8-Brain_Anterior_cingulate_cortex_BA24, P value=2.24e-08, FDR=8.54e-05),POLDIP2 (GTEx/v8-Brain_Caudate_basal_ganglia, P value=1.71e-10, FDR=1.04e-09),VTN (GTEx/v8-Brain_Caudate_basal_ganglia, P value=1.19e-05, FDR=1.47e-08),TMEM97 (GTEx/v8-Brain_Caudate_basal_ganglia, P value=2.21e-13, FDR=2.99e-10),TMEM199 (GTEx/v8-Brain_Caudate_basal_ganglia, P value=1.52e-12, FDR=8.55e-09),POLDIP2 (GTEx/v8-Brain_Cerebellar_Hemisphere, P value=4.95e-06, FDR=2.25e-05),POLDIP2 (GTEx/v8-Brain_Cerebellum, P value=5.64e-09, FDR=7.30e-09),POLDIP2 (GTEx/v8-Brain_Cortex, P value=1.80e-15, FDR=1.24e-12),TMEM199 (GTEx/v8-Brain_Cortex, P value=9.05e-08, FDR=6.52e-07),POLDIP2 (GTEx/v8-Brain_Frontal_Cortex_BA9, P value=7.87e-08, FDR=2.79e-06),POLDIP2 (GTEx/v8-Brain_Hippocampus, P value=4.90e-06, FDR=7.87e-05),POLDIP2 (GTEx/v8-Brain_Hypothalamus, P value=4.69e-12, FDR=1.21e-08),TMEM199 (GTEx/v8-Brain_Hypothalamus, P value=1.82e-08, FDR=3.45e-05),POLDIP2 (GTEx/v8-Brain_Nucleus_accumbens_basal_ganglia, P value=4.53e-10, FDR=4.13e-08),TMEM97 (GTEx/v8-Brain_Nucleus_accumbens_basal_ganglia, P value=7.08e-06, FDR=8.93e-04),TMEM199 (GTEx/v8-Brain_Nucleus_accumbens_basal_ganglia, P value=1.57e-08, FDR=7.00e-06),POLDIP2 (GTEx/v8-Brain_Putamen_basal_ganglia, P value=1.77e-10, FDR=1.98e-08),TMEM97 (GTEx/v8-Brain_Putamen_basal_ganglia, P value=4.76e-07, FDR=3.83e-05),TMEM199 (GTEx/v8-Brain_Putamen_basal_ganglia, P value=2.55e-05, FDR=3.69e-02),TMEM199 (GTEx/v8-Brain_Spinal_cord_cervical_c-1, P value=1.38e-11, FDR=3.44e-08)	0
Tumor necrosis factor receptor superfamily member 11B	TNFRSF11B	8304-50	rs708100	17	26688663	G	A	0.477	0.071	0.009	4.1e-15	0.29	00:00:00	ncRNA_exonic	POLDIP2 (eQTLcatalogue-BrainSeq_ge_brain, P value=4.60e-13, FDR=2.30e-09),TMEM199 (eQTLcatalogue-BrainSeq_ge_brain, P value=1.49e-09, FDR=7.44e-06),SLC46A1 (CMC-CMC_SVA_cis, P value= NA, FDR=9.00e-03),NUFIP2 (CMC-CMC_SVA_cis, P value= NA, FDR=4.90e-02),POLDIP2 (CMC-CMC_SVA_cis, P value= NA, FDR=9.00e-03),TMEM199 (CMC-CMC_SVA_cis, P value= NA, FDR=9.00e-03),SLC46A1 (CMC-CMC_NoSVA_cis, P value= NA, FDR=4.90e-02),SLC46A1 (CMC-CMC_NoSVA_cis, P value= NA, FDR=4.90e-02),TMEM199 (CMC-CMC_NoSVA_cis, P value= NA, FDR=9.00e-03),TMEM199 (CMC-CMC_NoSVA_cis, P value= NA, FDR=9.00e-03),POLDIP2 (GTEx/v8-Brain_Amygdala, P value=2.33e-06, FDR=5.30e-04),TMEM199 (GTEx/v8-Brain_Amygdala, P value=1.10e-07, FDR=4.48e-04),TMEM199 (GTEx/v8-Brain_Anterior_cingulate_cortex_BA24, P value=8.11e-09, FDR=8.54e-05),POLDIP2 (GTEx/v8-Brain_Caudate_basal_ganglia, P value=4.74e-10, FDR=1.04e-09),VTN (GTEx/v8-Brain_Caudate_basal_ganglia, P value=9.90e-06, FDR=1.47e-08),TMEM97 (GTEx/v8-Brain_Caudate_basal_ganglia, P value=7.79e-13, FDR=2.99e-10),TMEM199 (GTEx/v8-Brain_Caudate_basal_ganglia, P value=1.09e-12, FDR=8.55e-09),POLDIP2 (GTEx/v8-Brain_Cerebellar_Hemisphere, P value=1.02e-05, FDR=2.25e-05),POLDIP2 (GTEx/v8-Brain_Cerebellum, P value=4.15e-09, FDR=7.30e-09),POLDIP2 (GTEx/v8-Brain_Cortex, P value=1.77e-14, FDR=1.24e-12),TMEM199 (GTEx/v8-Brain_Cortex, P value=4.32e-09, FDR=6.52e-07),POLDIP2 (GTEx/v8-Brain_Frontal_Cortex_BA9, P value=2.10e-07, FDR=2.79e-06),POLDIP2 (GTEx/v8-Brain_Hippocampus, P value=6.71e-06, FDR=7.87e-05),TMEM199 (GTEx/v8-Brain_Hippocampus, P value=2.12e-05, FDR=4.83e-02),POLDIP2 (GTEx/v8-Brain_Hypothalamus, P value=4.23e-11, FDR=1.21e-08),TMEM199 (GTEx/v8-Brain_Hypothalamus, P value=1.10e-08, FDR=3.45e-05),POLDIP2 (GTEx/v8-Brain_Nucleus_accumbens_basal_ganglia, P value=8.35e-10, FDR=4.13e-08),TMEM97 (GTEx/v8-Brain_Nucleus_accumbens_basal_ganglia, P value=2.27e-06, FDR=8.93e-04),TMEM199 (GTEx/v8-Brain_Nucleus_accumbens_basal_ganglia, P value=7.17e-10, FDR=7.00e-06),POLDIP2 (GTEx/v8-Brain_Putamen_basal_ganglia, P value=4.18e-10, FDR=1.98e-08),TMEM97 (GTEx/v8-Brain_Putamen_basal_ganglia, P value=1.01e-07, FDR=3.83e-05),TMEM199 (GTEx/v8-Brain_Putamen_basal_ganglia, P value=2.50e-05, FDR=3.69e-02),TMEM199 (GTEx/v8-Brain_Spinal_cord_cervical_c-1, P value=2.58e-12, FDR=3.44e-08)	0
Tumor necrosis factor receptor superfamily member 11B	TNFRSF11B	8304-50	rs733914	17	26671196	C	G	0.476	0.071	0.009	4.59e-15	2.98	0	intronic	POLDIP2 (eQTLcatalogue-BrainSeq_ge_brain, P value=1.39e-10, FDR=6.93e-07),TMEM199 (eQTLcatalogue-BrainSeq_ge_brain, P value=5.35e-09, FDR=2.67e-05),POLDIP2 (CMC-CMC_SVA_cis, P value= NA, FDR=9.00e-03),TMEM199 (CMC-CMC_SVA_cis, P value= NA, FDR=9.00e-03),SLC46A1 (CMC-CMC_SVA_cis, P value= NA, FDR=9.00e-03),NUFIP2 (CMC-CMC_SVA_cis, P value= NA, FDR=4.90e-02),TMEM199 (CMC-CMC_NoSVA_cis, P value= NA, FDR=9.00e-03),TMEM199 (CMC-CMC_NoSVA_cis, P value= NA, FDR=9.00e-03),SLC46A1 (CMC-CMC_NoSVA_cis, P value= NA, FDR=4.90e-02),SLC46A1 (CMC-CMC_NoSVA_cis, P value= NA, FDR=4.90e-02),POLDIP2 (GTEx/v8-Brain_Amygdala, P value=2.17e-06, FDR=5.30e-04),TMEM199 (GTEx/v8-Brain_Amygdala, P value=6.26e-08, FDR=4.48e-04),TMEM199 (GTEx/v8-Brain_Anterior_cingulate_cortex_BA24, P value=8.11e-09, FDR=8.54e-05),POLDIP2 (GTEx/v8-Brain_Caudate_basal_ganglia, P value=1.85e-10, FDR=1.04e-09),VTN (GTEx/v8-Brain_Caudate_basal_ganglia, P value=1.23e-05, FDR=1.47e-08),TMEM97 (GTEx/v8-Brain_Caudate_basal_ganglia, P value=5.74e-13, FDR=2.99e-10),TMEM199 (GTEx/v8-Brain_Caudate_basal_ganglia, P value=5.45e-13, FDR=8.55e-09),POLDIP2 (GTEx/v8-Brain_Cerebellar_Hemisphere, P value=7.60e-06, FDR=2.25e-05),POLDIP2 (GTEx/v8-Brain_Cerebellum, P value=4.83e-09, FDR=7.30e-09),POLDIP2 (GTEx/v8-Brain_Cortex, P value=6.10e-15, FDR=1.24e-12),TMEM199 (GTEx/v8-Brain_Cortex, P value=1.51e-08, FDR=6.52e-07),POLDIP2 (GTEx/v8-Brain_Frontal_Cortex_BA9, P value=1.53e-07, FDR=2.79e-06),POLDIP2 (GTEx/v8-Brain_Hippocampus, P value=3.66e-06, FDR=7.87e-05),TMEM199 (GTEx/v8-Brain_Hippocampus, P value=3.20e-05, FDR=4.83e-02),POLDIP2 (GTEx/v8-Brain_Hypothalamus, P value=1.31e-11, FDR=1.21e-08),TMEM199 (GTEx/v8-Brain_Hypothalamus, P value=1.45e-08, FDR=3.45e-05),POLDIP2 (GTEx/v8-Brain_Nucleus_accumbens_basal_ganglia, P value=1.16e-09, FDR=4.13e-08),TMEM97 (GTEx/v8-Brain_Nucleus_accumbens_basal_ganglia, P value=6.48e-06, FDR=8.93e-04),TMEM199 (GTEx/v8-Brain_Nucleus_accumbens_basal_ganglia, P value=5.94e-09, FDR=7.00e-06),POLDIP2 (GTEx/v8-Brain_Putamen_basal_ganglia, P value=3.67e-10, FDR=1.98e-08),TMEM97 (GTEx/v8-Brain_Putamen_basal_ganglia, P value=3.93e-07, FDR=3.83e-05),TMEM199 (GTEx/v8-Brain_Putamen_basal_ganglia, P value=2.11e-05, FDR=3.69e-02),TMEM199 (GTEx/v8-Brain_Spinal_cord_cervical_c-1, P value=2.58e-12, FDR=3.44e-08)	0
Tumor necrosis factor receptor superfamily member 11B	TNFRSF11B	8304-50	rs2027993	17	26706946	G	T	0.479	0.07	0.009	1.09e-14	0.55	00:00:00	ncRNA_intronic	POLDIP2 (eQTLcatalogue-BrainSeq_ge_brain, P value=4.81e-10, FDR=2.41e-06),POLDIP2 (CMC-CMC_SVA_cis, P value= NA, FDR=9.00e-03),TMEM199 (CMC-CMC_SVA_cis, P value= NA, FDR=9.00e-03),SLC46A1 (CMC-CMC_SVA_cis, P value= NA, FDR=9.00e-03),NUFIP2 (CMC-CMC_SVA_cis, P value= NA, FDR=4.90e-02),TMEM199 (CMC-CMC_NoSVA_cis, P value= NA, FDR=9.00e-03),TMEM199 (CMC-CMC_NoSVA_cis, P value= NA, FDR=9.00e-03),SLC46A1 (CMC-CMC_NoSVA_cis, P value= NA, FDR=4.90e-02),SLC46A1 (CMC-CMC_NoSVA_cis, P value= NA, FDR=4.90e-02),POLDIP2 (GTEx/v8-Brain_Amygdala, P value=5.75e-08, FDR=5.30e-04),TMEM199 (GTEx/v8-Brain_Amygdala, P value=1.14e-07, FDR=4.48e-04),TMEM199 (GTEx/v8-Brain_Anterior_cingulate_cortex_BA24, P value=8.53e-08, FDR=8.54e-05),POLDIP2 (GTEx/v8-Brain_Caudate_basal_ganglia, P value=6.35e-09, FDR=1.04e-09),VTN (GTEx/v8-Brain_Caudate_basal_ganglia, P value=1.31e-05, FDR=1.47e-08),TMEM97 (GTEx/v8-Brain_Caudate_basal_ganglia, P value=7.80e-11, FDR=2.99e-10),TMEM199 (GTEx/v8-Brain_Caudate_basal_ganglia, P value=7.55e-12, FDR=8.55e-09),POLDIP2 (GTEx/v8-Brain_Cerebellar_Hemisphere, P value=1.14e-04, FDR=2.25e-05),POLDIP2 (GTEx/v8-Brain_Cerebellum, P value=8.07e-08, FDR=7.30e-09),POLDIP2 (GTEx/v8-Brain_Cortex, P value=2.30e-14, FDR=1.24e-12),TMEM199 (GTEx/v8-Brain_Cortex, P value=8.63e-09, FDR=6.52e-07),POLDIP2 (GTEx/v8-Brain_Frontal_Cortex_BA9, P value=1.17e-06, FDR=2.79e-06),POLDIP2 (GTEx/v8-Brain_Hippocampus, P value=6.14e-06, FDR=7.87e-05),POLDIP2 (GTEx/v8-Brain_Hypothalamus, P value=8.24e-11, FDR=1.21e-08),TMEM199 (GTEx/v8-Brain_Hypothalamus, P value=3.77e-08, FDR=3.45e-05),POLDIP2 (GTEx/v8-Brain_Nucleus_accumbens_basal_ganglia, P value=7.51e-08, FDR=4.13e-08),TMEM97 (GTEx/v8-Brain_Nucleus_accumbens_basal_ganglia, P value=3.94e-06, FDR=8.93e-04),TMEM199 (GTEx/v8-Brain_Nucleus_accumbens_basal_ganglia, P value=3.77e-09, FDR=7.00e-06),POLDIP2 (GTEx/v8-Brain_Putamen_basal_ganglia, P value=6.21e-08, FDR=1.98e-08),TMEM97 (GTEx/v8-Brain_Putamen_basal_ganglia, P value=2.16e-08, FDR=3.83e-05),TMEM199 (GTEx/v8-Brain_Spinal_cord_cervical_c-1, P value=9.29e-11, FDR=3.44e-08)	0
Tumor necrosis factor receptor superfamily member 11B	TNFRSF11B	8304-50	rs967645	17	26713970	C	T	0.481	0.07	0.009	1.24e-14	10.67	0	intronic	POLDIP2 (eQTLcatalogue-BrainSeq_ge_brain, P value=3.76e-11, FDR=1.88e-07),SARM1 (PsychENCODE-PsychENCODE_eQTLs, P value=3.36e-15, FDR=1.27e-12),POLDIP2 (PsychENCODE-PsychENCODE_eQTLs, P value=2.87e-13, FDR=9.07e-11),TMEM199 (PsychENCODE-PsychENCODE_eQTLs, P value=1.79e-09, FDR=3.69e-07),POLDIP2 (CMC-CMC_SVA_cis, P value= NA, FDR=9.00e-03),TMEM199 (CMC-CMC_SVA_cis, P value= NA, FDR=9.00e-03),SLC46A1 (CMC-CMC_SVA_cis, P value= NA, FDR=9.00e-03),NUFIP2 (CMC-CMC_SVA_cis, P value= NA, FDR=9.00e-03),TMEM199 (CMC-CMC_NoSVA_cis, P value= NA, FDR=9.00e-03),TMEM199 (CMC-CMC_NoSVA_cis, P value= NA, FDR=9.00e-03),SLC46A1 (CMC-CMC_NoSVA_cis, P value= NA, FDR=4.90e-02),SLC46A1 (CMC-CMC_NoSVA_cis, P value= NA, FDR=4.90e-02),POLDIP2 (GTEx/v8-Brain_Amygdala, P value=1.94e-07, FDR=5.30e-04),TMEM199 (GTEx/v8-Brain_Amygdala, P value=1.71e-07, FDR=4.48e-04),TMEM199 (GTEx/v8-Brain_Anterior_cingulate_cortex_BA24, P value=4.78e-08, FDR=8.54e-05),POLDIP2 (GTEx/v8-Brain_Caudate_basal_ganglia, P value=1.20e-08, FDR=1.04e-09),VTN (GTEx/v8-Brain_Caudate_basal_ganglia, P value=3.53e-06, FDR=1.47e-08),TMEM97 (GTEx/v8-Brain_Caudate_basal_ganglia, P value=2.92e-10, FDR=2.99e-10),TMEM199 (GTEx/v8-Brain_Caudate_basal_ganglia, P value=4.13e-11, FDR=8.55e-09),POLDIP2 (GTEx/v8-Brain_Cerebellar_Hemisphere, P value=1.05e-04, FDR=2.25e-05),POLDIP2 (GTEx/v8-Brain_Cerebellum, P value=5.16e-08, FDR=7.30e-09),POLDIP2 (GTEx/v8-Brain_Cortex, P value=2.04e-14, FDR=1.24e-12),TMEM199 (GTEx/v8-Brain_Cortex, P value=6.72e-09, FDR=6.52e-07),POLDIP2 (GTEx/v8-Brain_Frontal_Cortex_BA9, P value=1.21e-06, FDR=2.79e-06),POLDIP2 (GTEx/v8-Brain_Hippocampus, P value=7.23e-06, FDR=7.87e-05),POLDIP2 (GTEx/v8-Brain_Hypothalamus, P value=8.28e-11, FDR=1.21e-08),TMEM199 (GTEx/v8-Brain_Hypothalamus, P value=2.86e-08, FDR=3.45e-05),POLDIP2 (GTEx/v8-Brain_Nucleus_accumbens_basal_ganglia, P value=5.74e-08, FDR=4.13e-08),TMEM97 (GTEx/v8-Brain_Nucleus_accumbens_basal_ganglia, P value=7.12e-06, FDR=8.93e-04),TMEM199 (GTEx/v8-Brain_Nucleus_accumbens_basal_ganglia, P value=5.33e-09, FDR=7.00e-06),POLDIP2 (GTEx/v8-Brain_Putamen_basal_ganglia, P value=3.88e-08, FDR=1.98e-08),TMEM97 (GTEx/v8-Brain_Putamen_basal_ganglia, P value=3.74e-08, FDR=3.83e-05),TMEM199 (GTEx/v8-Brain_Spinal_cord_cervical_c-1, P value=9.29e-11, FDR=3.44e-08)	0
Tumor necrosis factor receptor superfamily member 11B	TNFRSF11B	8304-50	rs6505079	17	26718177	T	A	0.479	0.07	0.009	1.35e-14	6.38	0	intronic	POLDIP2 (eQTLcatalogue-BrainSeq_ge_brain, P value=1.12e-12, FDR=5.58e-09),TMEM199 (eQTLcatalogue-BrainSeq_ge_brain, P value=6.96e-09, FDR=3.48e-05),SARM1 (PsychENCODE-PsychENCODE_eQTLs, P value=5.14e-15, FDR=1.91e-12),POLDIP2 (PsychENCODE-PsychENCODE_eQTLs, P value=2.06e-15, FDR=7.94e-13),TMEM199 (PsychENCODE-PsychENCODE_eQTLs, P value=3.79e-10, FDR=8.50e-08),SLC46A1 (CMC-CMC_SVA_cis, P value= NA, FDR=9.00e-03),NUFIP2 (CMC-CMC_SVA_cis, P value= NA, FDR=9.00e-03),POLDIP2 (CMC-CMC_SVA_cis, P value= NA, FDR=9.00e-03),TMEM199 (CMC-CMC_SVA_cis, P value= NA, FDR=9.00e-03),SLC46A1 (CMC-CMC_NoSVA_cis, P value= NA, FDR=9.00e-03),SLC46A1 (CMC-CMC_NoSVA_cis, P value= NA, FDR=9.00e-03),TMEM199 (CMC-CMC_NoSVA_cis, P value= NA, FDR=9.00e-03),TMEM199 (CMC-CMC_NoSVA_cis, P value= NA, FDR=9.00e-03),POLDIP2 (GTEx/v8-Brain_Amygdala, P value=4.47e-06, FDR=5.30e-04),TMEM199 (GTEx/v8-Brain_Amygdala, P value=9.73e-08, FDR=4.48e-04),TMEM199 (GTEx/v8-Brain_Anterior_cingulate_cortex_BA24, P value=2.98e-08, FDR=8.54e-05),POLDIP2 (GTEx/v8-Brain_Caudate_basal_ganglia, P value=3.02e-10, FDR=1.04e-09),VTN (GTEx/v8-Brain_Caudate_basal_ganglia, P value=2.99e-05, FDR=1.47e-08),TMEM97 (GTEx/v8-Brain_Caudate_basal_ganglia, P value=2.70e-11, FDR=2.99e-10),TMEM199 (GTEx/v8-Brain_Caudate_basal_ganglia, P value=1.67e-12, FDR=8.55e-09),POLDIP2 (GTEx/v8-Brain_Cerebellar_Hemisphere, P value=2.91e-05, FDR=2.25e-05),POLDIP2 (GTEx/v8-Brain_Cerebellum, P value=5.14e-08, FDR=7.30e-09),POLDIP2 (GTEx/v8-Brain_Cortex, P value=2.62e-14, FDR=1.24e-12),TMEM199 (GTEx/v8-Brain_Cortex, P value=1.32e-10, FDR=6.52e-07),POLDIP2 (GTEx/v8-Brain_Frontal_Cortex_BA9, P value=3.25e-07, FDR=2.79e-06),POLDIP2 (GTEx/v8-Brain_Hippocampus, P value=2.36e-06, FDR=7.87e-05),POLDIP2 (GTEx/v8-Brain_Hypothalamus, P value=9.58e-11, FDR=1.21e-08),TMEM199 (GTEx/v8-Brain_Hypothalamus, P value=7.26e-09, FDR=3.45e-05),POLDIP2 (GTEx/v8-Brain_Nucleus_accumbens_basal_ganglia, P value=2.88e-08, FDR=4.13e-08),TMEM97 (GTEx/v8-Brain_Nucleus_accumbens_basal_ganglia, P value=4.27e-06, FDR=8.93e-04),TMEM199 (GTEx/v8-Brain_Nucleus_accumbens_basal_ganglia, P value=1.57e-09, FDR=7.00e-06),POLDIP2 (GTEx/v8-Brain_Putamen_basal_ganglia, P value=3.57e-09, FDR=1.98e-08),TMEM97 (GTEx/v8-Brain_Putamen_basal_ganglia, P value=4.55e-09, FDR=3.83e-05),TMEM199 (GTEx/v8-Brain_Putamen_basal_ganglia, P value=4.13e-05, FDR=3.69e-02),TMEM97 (GTEx/v8-Brain_Spinal_cord_cervical_c-1, P value=3.26e-05, FDR=1.80e-02),TMEM199 (GTEx/v8-Brain_Spinal_cord_cervical_c-1, P value=2.77e-12, FDR=3.44e-08)	0
Tumor necrosis factor receptor superfamily member 11B	TNFRSF11B	8304-50	rs9913833	17	26718592	C	T	0.479	0.07	0.009	1.36e-14	3.98	0	intronic	POLDIP2 (eQTLcatalogue-BrainSeq_ge_brain, P value=9.95e-13, FDR=4.97e-09),TMEM199 (eQTLcatalogue-BrainSeq_ge_brain, P value=7.41e-09, FDR=3.71e-05),SARM1 (PsychENCODE-PsychENCODE_eQTLs, P value=5.51e-15, FDR=2.04e-12),POLDIP2 (PsychENCODE-PsychENCODE_eQTLs, P value=1.37e-15, FDR=5.34e-13),TMEM199 (PsychENCODE-PsychENCODE_eQTLs, P value=4.26e-10, FDR=9.50e-08),POLDIP2 (CMC-CMC_SVA_cis, P value= NA, FDR=9.00e-03),TMEM199 (CMC-CMC_SVA_cis, P value= NA, FDR=9.00e-03),SLC46A1 (CMC-CMC_SVA_cis, P value= NA, FDR=9.00e-03),NUFIP2 (CMC-CMC_SVA_cis, P value= NA, FDR=9.00e-03),TMEM199 (CMC-CMC_NoSVA_cis, P value= NA, FDR=9.00e-03),TMEM199 (CMC-CMC_NoSVA_cis, P value= NA, FDR=9.00e-03),SLC46A1 (CMC-CMC_NoSVA_cis, P value= NA, FDR=9.00e-03),SLC46A1 (CMC-CMC_NoSVA_cis, P value= NA, FDR=9.00e-03),POLDIP2 (GTEx/v8-Brain_Amygdala, P value=4.47e-06, FDR=5.30e-04),TMEM199 (GTEx/v8-Brain_Amygdala, P value=9.73e-08, FDR=4.48e-04),TMEM199 (GTEx/v8-Brain_Anterior_cingulate_cortex_BA24, P value=5.47e-08, FDR=8.54e-05),POLDIP2 (GTEx/v8-Brain_Caudate_basal_ganglia, P value=4.91e-10, FDR=1.04e-09),VTN (GTEx/v8-Brain_Caudate_basal_ganglia, P value=1.68e-05, FDR=1.47e-08),TMEM97 (GTEx/v8-Brain_Caudate_basal_ganglia, P value=4.37e-11, FDR=2.99e-10),TMEM199 (GTEx/v8-Brain_Caudate_basal_ganglia, P value=1.87e-11, FDR=8.55e-09),POLDIP2 (GTEx/v8-Brain_Cerebellar_Hemisphere, P value=2.91e-05, FDR=2.25e-05),POLDIP2 (GTEx/v8-Brain_Cerebellum, P value=5.22e-08, FDR=7.30e-09),POLDIP2 (GTEx/v8-Brain_Cortex, P value=3.70e-14, FDR=1.24e-12),TMEM199 (GTEx/v8-Brain_Cortex, P value=4.92e-10, FDR=6.52e-07),POLDIP2 (GTEx/v8-Brain_Frontal_Cortex_BA9, P value=3.97e-07, FDR=2.79e-06),POLDIP2 (GTEx/v8-Brain_Hippocampus, P value=2.36e-06, FDR=7.87e-05),POLDIP2 (GTEx/v8-Brain_Hypothalamus, P value=9.58e-11, FDR=1.21e-08),TMEM199 (GTEx/v8-Brain_Hypothalamus, P value=7.26e-09, FDR=3.45e-05),POLDIP2 (GTEx/v8-Brain_Nucleus_accumbens_basal_ganglia, P value=2.88e-08, FDR=4.13e-08),TMEM97 (GTEx/v8-Brain_Nucleus_accumbens_basal_ganglia, P value=4.27e-06, FDR=8.93e-04),TMEM199 (GTEx/v8-Brain_Nucleus_accumbens_basal_ganglia, P value=1.57e-09, FDR=7.00e-06),POLDIP2 (GTEx/v8-Brain_Putamen_basal_ganglia, P value=3.28e-09, FDR=1.98e-08),TMEM97 (GTEx/v8-Brain_Putamen_basal_ganglia, P value=7.37e-09, FDR=3.83e-05),TMEM199 (GTEx/v8-Brain_Putamen_basal_ganglia, P value=5.91e-05, FDR=3.69e-02),TMEM97 (GTEx/v8-Brain_Spinal_cord_cervical_c-1, P value=3.26e-05, FDR=1.80e-02),TMEM199 (GTEx/v8-Brain_Spinal_cord_cervical_c-1, P value=2.77e-12, FDR=3.44e-08)	0
Tumor necrosis factor receptor superfamily member 11B	TNFRSF11B	8304-50	rs4795434	17	26716917	G	T	0.479	0.07	0.009	1.37e-14	10.86	00:00:00	intronic	POLDIP2 (eQTLcatalogue-BrainSeq_ge_brain, P value=1.39e-13, FDR=6.94e-10),TMEM199 (eQTLcatalogue-BrainSeq_ge_brain, P value=3.00e-08, FDR=1.50e-04),POLDIP2 (CMC-CMC_SVA_cis, P value= NA, FDR=9.00e-03),TMEM199 (CMC-CMC_SVA_cis, P value= NA, FDR=9.00e-03),SLC46A1 (CMC-CMC_SVA_cis, P value= NA, FDR=9.00e-03),NUFIP2 (CMC-CMC_SVA_cis, P value= NA, FDR=9.00e-03),TMEM199 (CMC-CMC_NoSVA_cis, P value= NA, FDR=9.00e-03),TMEM199 (CMC-CMC_NoSVA_cis, P value= NA, FDR=9.00e-03),SLC46A1 (CMC-CMC_NoSVA_cis, P value= NA, FDR=9.00e-03),SLC46A1 (CMC-CMC_NoSVA_cis, P value= NA, FDR=9.00e-03),POLDIP2 (GTEx/v8-Brain_Amygdala, P value=5.01e-07, FDR=5.30e-04),TMEM199 (GTEx/v8-Brain_Amygdala, P value=6.99e-08, FDR=4.48e-04),TMEM199 (GTEx/v8-Brain_Anterior_cingulate_cortex_BA24, P value=7.06e-08, FDR=8.54e-05),POLDIP2 (GTEx/v8-Brain_Caudate_basal_ganglia, P value=6.26e-10, FDR=1.04e-09),VTN (GTEx/v8-Brain_Caudate_basal_ganglia, P value=3.01e-05, FDR=1.47e-08),TMEM97 (GTEx/v8-Brain_Caudate_basal_ganglia, P value=2.98e-11, FDR=2.99e-10),TMEM199 (GTEx/v8-Brain_Caudate_basal_ganglia, P value=3.88e-11, FDR=8.55e-09),POLDIP2 (GTEx/v8-Brain_Cerebellar_Hemisphere, P value=1.15e-05, FDR=2.25e-05),POLDIP2 (GTEx/v8-Brain_Cerebellum, P value=2.56e-08, FDR=7.30e-09),POLDIP2 (GTEx/v8-Brain_Cortex, P value=1.38e-15, FDR=1.24e-12),TMEM199 (GTEx/v8-Brain_Cortex, P value=2.15e-09, FDR=6.52e-07),POLDIP2 (GTEx/v8-Brain_Frontal_Cortex_BA9, P value=5.02e-08, FDR=2.79e-06),POLDIP2 (GTEx/v8-Brain_Hippocampus, P value=1.50e-06, FDR=7.87e-05),POLDIP2 (GTEx/v8-Brain_Hypothalamus, P value=1.30e-11, FDR=1.21e-08),TMEM199 (GTEx/v8-Brain_Hypothalamus, P value=1.86e-08, FDR=3.45e-05),POLDIP2 (GTEx/v8-Brain_Nucleus_accumbens_basal_ganglia, P value=7.28e-09, FDR=4.13e-08),TMEM97 (GTEx/v8-Brain_Nucleus_accumbens_basal_ganglia, P value=1.25e-05, FDR=8.93e-04),TMEM199 (GTEx/v8-Brain_Nucleus_accumbens_basal_ganglia, P value=7.13e-09, FDR=7.00e-06),POLDIP2 (GTEx/v8-Brain_Putamen_basal_ganglia, P value=6.91e-10, FDR=1.98e-08),TMEM97 (GTEx/v8-Brain_Putamen_basal_ganglia, P value=5.55e-08, FDR=3.83e-05),TMEM199 (GTEx/v8-Brain_Spinal_cord_cervical_c-1, P value=7.21e-12, FDR=3.44e-08)	0
Tumor necrosis factor receptor superfamily member 11B	TNFRSF11B	8304-50	rs7212510	17	26703682	T	A	0.477	0.069	0.009	1.49e-14	2.64	00:00:00	ncRNA_intronic	POLDIP2 (eQTLcatalogue-BrainSeq_ge_brain, P value=4.50e-12, FDR=2.25e-08),TMEM199 (eQTLcatalogue-BrainSeq_ge_brain, P value=1.04e-08, FDR=5.20e-05),SARM1 (PsychENCODE-PsychENCODE_eQTLs, P value=1.74e-15, FDR=6.75e-13),POLDIP2 (PsychENCODE-PsychENCODE_eQTLs, P value=1.02e-14, FDR=3.71e-12),TMEM199 (PsychENCODE-PsychENCODE_eQTLs, P value=1.76e-10, FDR=4.11e-08),SLC46A1 (CMC-CMC_SVA_cis, P value= NA, FDR=9.00e-03),NUFIP2 (CMC-CMC_SVA_cis, P value= NA, FDR=4.90e-02),POLDIP2 (CMC-CMC_SVA_cis, P value= NA, FDR=9.00e-03),TMEM199 (CMC-CMC_SVA_cis, P value= NA, FDR=9.00e-03),SLC46A1 (CMC-CMC_NoSVA_cis, P value= NA, FDR=4.90e-02),SLC46A1 (CMC-CMC_NoSVA_cis, P value= NA, FDR=4.90e-02),TMEM199 (CMC-CMC_NoSVA_cis, P value= NA, FDR=9.00e-03),TMEM199 (CMC-CMC_NoSVA_cis, P value= NA, FDR=9.00e-03),POLDIP2 (GTEx/v8-Brain_Amygdala, P value=1.48e-07, FDR=5.30e-04),TMEM199 (GTEx/v8-Brain_Amygdala, P value=4.45e-08, FDR=4.48e-04),TMEM199 (GTEx/v8-Brain_Anterior_cingulate_cortex_BA24, P value=2.40e-08, FDR=8.54e-05),POLDIP2 (GTEx/v8-Brain_Caudate_basal_ganglia, P value=4.64e-10, FDR=1.04e-09),VTN (GTEx/v8-Brain_Caudate_basal_ganglia, P value=6.73e-06, FDR=1.47e-08),TMEM97 (GTEx/v8-Brain_Caudate_basal_ganglia, P value=4.18e-11, FDR=2.99e-10),TMEM199 (GTEx/v8-Brain_Caudate_basal_ganglia, P value=4.81e-12, FDR=8.55e-09),POLDIP2 (GTEx/v8-Brain_Cerebellar_Hemisphere, P value=3.65e-05, FDR=2.25e-05),POLDIP2 (GTEx/v8-Brain_Cerebellum, P value=2.36e-08, FDR=7.30e-09),POLDIP2 (GTEx/v8-Brain_Cortex, P value=8.20e-14, FDR=1.24e-12),TMEM199 (GTEx/v8-Brain_Cortex, P value=1.48e-09, FDR=6.52e-07),POLDIP2 (GTEx/v8-Brain_Frontal_Cortex_BA9, P value=3.96e-07, FDR=2.79e-06),POLDIP2 (GTEx/v8-Brain_Hippocampus, P value=4.13e-06, FDR=7.87e-05),TMEM199 (GTEx/v8-Brain_Hippocampus, P value=5.46e-05, FDR=4.83e-02),POLDIP2 (GTEx/v8-Brain_Hypothalamus, P value=5.49e-11, FDR=1.21e-08),TMEM199 (GTEx/v8-Brain_Hypothalamus, P value=1.31e-08, FDR=3.45e-05),POLDIP2 (GTEx/v8-Brain_Nucleus_accumbens_basal_ganglia, P value=8.64e-09, FDR=4.13e-08),TMEM97 (GTEx/v8-Brain_Nucleus_accumbens_basal_ganglia, P value=7.38e-06, FDR=8.93e-04),TMEM199 (GTEx/v8-Brain_Nucleus_accumbens_basal_ganglia, P value=1.76e-09, FDR=7.00e-06),POLDIP2 (GTEx/v8-Brain_Putamen_basal_ganglia, P value=1.54e-09, FDR=1.98e-08),TMEM97 (GTEx/v8-Brain_Putamen_basal_ganglia, P value=3.17e-08, FDR=3.83e-05),TMEM199 (GTEx/v8-Brain_Putamen_basal_ganglia, P value=3.52e-05, FDR=3.69e-02),TMEM199 (GTEx/v8-Brain_Spinal_cord_cervical_c-1, P value=2.16e-11, FDR=3.44e-08)	0
Tumor necrosis factor receptor superfamily member 11B	TNFRSF11B	8304-50	rs4795433	17	26716821	C	T	0.476	0.07	0.009	1.65e-14	0.46	0	intronic	POLDIP2 (eQTLcatalogue-BrainSeq_ge_brain, P value=1.59e-12, FDR=7.94e-09),TMEM199 (eQTLcatalogue-BrainSeq_ge_brain, P value=5.84e-09, FDR=2.92e-05),SARM1 (PsychENCODE-PsychENCODE_eQTLs, P value=5.96e-15, FDR=2.20e-12),POLDIP2 (PsychENCODE-PsychENCODE_eQTLs, P value=1.80e-15, FDR=6.96e-13),TMEM199 (PsychENCODE-PsychENCODE_eQTLs, P value=6.57e-10, FDR=1.43e-07),POLDIP2 (CMC-CMC_SVA_cis, P value= NA, FDR=9.00e-03),TMEM199 (CMC-CMC_SVA_cis, P value= NA, FDR=9.00e-03),SLC46A1 (CMC-CMC_SVA_cis, P value= NA, FDR=9.00e-03),NUFIP2 (CMC-CMC_SVA_cis, P value= NA, FDR=9.00e-03),TMEM199 (CMC-CMC_NoSVA_cis, P value= NA, FDR=9.00e-03),TMEM199 (CMC-CMC_NoSVA_cis, P value= NA, FDR=9.00e-03),SLC46A1 (CMC-CMC_NoSVA_cis, P value= NA, FDR=9.00e-03),SLC46A1 (CMC-CMC_NoSVA_cis, P value= NA, FDR=9.00e-03),POLDIP2 (GTEx/v8-Brain_Amygdala, P value=8.32e-07, FDR=5.30e-04),TMEM199 (GTEx/v8-Brain_Amygdala, P value=6.34e-08, FDR=4.48e-04),TMEM199 (GTEx/v8-Brain_Anterior_cingulate_cortex_BA24, P value=3.92e-08, FDR=8.54e-05),POLDIP2 (GTEx/v8-Brain_Caudate_basal_ganglia, P value=2.90e-10, FDR=1.04e-09),VTN (GTEx/v8-Brain_Caudate_basal_ganglia, P value=4.04e-05, FDR=1.47e-08),TMEM97 (GTEx/v8-Brain_Caudate_basal_ganglia, P value=6.51e-11, FDR=2.99e-10),TMEM199 (GTEx/v8-Brain_Caudate_basal_ganglia, P value=1.95e-12, FDR=8.55e-09),POLDIP2 (GTEx/v8-Brain_Cerebellar_Hemisphere, P value=2.32e-05, FDR=2.25e-05),POLDIP2 (GTEx/v8-Brain_Cerebellum, P value=4.33e-08, FDR=7.30e-09),POLDIP2 (GTEx/v8-Brain_Cortex, P value=7.20e-15, FDR=1.24e-12),TMEM199 (GTEx/v8-Brain_Cortex, P value=1.02e-10, FDR=6.52e-07),POLDIP2 (GTEx/v8-Brain_Frontal_Cortex_BA9, P value=1.38e-07, FDR=2.79e-06),POLDIP2 (GTEx/v8-Brain_Hippocampus, P value=1.45e-06, FDR=7.87e-05),POLDIP2 (GTEx/v8-Brain_Hypothalamus, P value=6.98e-11, FDR=1.21e-08),TMEM199 (GTEx/v8-Brain_Hypothalamus, P value=5.08e-09, FDR=3.45e-05),POLDIP2 (GTEx/v8-Brain_Nucleus_accumbens_basal_ganglia, P value=1.91e-08, FDR=4.13e-08),TMEM97 (GTEx/v8-Brain_Nucleus_accumbens_basal_ganglia, P value=5.31e-06, FDR=8.93e-04),TMEM199 (GTEx/v8-Brain_Nucleus_accumbens_basal_ganglia, P value=1.62e-09, FDR=7.00e-06),POLDIP2 (GTEx/v8-Brain_Putamen_basal_ganglia, P value=3.70e-09, FDR=1.98e-08),TMEM97 (GTEx/v8-Brain_Putamen_basal_ganglia, P value=2.89e-08, FDR=3.83e-05),TMEM199 (GTEx/v8-Brain_Putamen_basal_ganglia, P value=4.42e-05, FDR=3.69e-02),TMEM97 (GTEx/v8-Brain_Spinal_cord_cervical_c-1, P value=4.36e-05, FDR=1.80e-02),TMEM199 (GTEx/v8-Brain_Spinal_cord_cervical_c-1, P value=2.54e-12, FDR=3.44e-08)	0
Tumor necrosis factor receptor superfamily member 11B	TNFRSF11B	8304-50	rs11080055	17	26649724	A	C	0.477	0.069	0.009	1.7e-14	1.36	0	intronic	POLDIP2 (eQTLcatalogue-BrainSeq_ge_brain, P value=2.40e-10, FDR=1.20e-06),TMEM199 (eQTLcatalogue-BrainSeq_ge_brain, P value=3.16e-08, FDR=1.58e-04),POLDIP2 (CMC-CMC_SVA_cis, P value= NA, FDR=9.00e-03),TMEM199 (CMC-CMC_SVA_cis, P value= NA, FDR=9.00e-03),SLC46A1 (CMC-CMC_SVA_cis, P value= NA, FDR=9.00e-03),NUFIP2 (CMC-CMC_SVA_cis, P value= NA, FDR=4.90e-02),TMEM199 (CMC-CMC_NoSVA_cis, P value= NA, FDR=9.00e-03),TMEM199 (CMC-CMC_NoSVA_cis, P value= NA, FDR=9.00e-03),SLC46A1 (CMC-CMC_NoSVA_cis, P value= NA, FDR=4.90e-02),SLC46A1 (CMC-CMC_NoSVA_cis, P value= NA, FDR=4.90e-02),POLDIP2 (GTEx/v8-Brain_Amygdala, P value=4.86e-06, FDR=5.30e-04),TMEM199 (GTEx/v8-Brain_Amygdala, P value=1.31e-07, FDR=4.48e-04),TMEM199 (GTEx/v8-Brain_Anterior_cingulate_cortex_BA24, P value=8.11e-09, FDR=8.54e-05),POLDIP2 (GTEx/v8-Brain_Caudate_basal_ganglia, P value=1.55e-09, FDR=1.04e-09),VTN (GTEx/v8-Brain_Caudate_basal_ganglia, P value=3.06e-05, FDR=1.47e-08),TMEM97 (GTEx/v8-Brain_Caudate_basal_ganglia, P value=8.76e-13, FDR=2.99e-10),TMEM199 (GTEx/v8-Brain_Caudate_basal_ganglia, P value=2.38e-12, FDR=8.55e-09),POLDIP2 (GTEx/v8-Brain_Cerebellar_Hemisphere, P value=2.45e-06, FDR=2.25e-05),POLDIP2 (GTEx/v8-Brain_Cerebellum, P value=1.29e-08, FDR=7.30e-09),POLDIP2 (GTEx/v8-Brain_Cortex, P value=4.03e-15, FDR=1.24e-12),TMEM199 (GTEx/v8-Brain_Cortex, P value=8.80e-09, FDR=6.52e-07),POLDIP2 (GTEx/v8-Brain_Frontal_Cortex_BA9, P value=9.27e-08, FDR=2.79e-06),POLDIP2 (GTEx/v8-Brain_Hippocampus, P value=7.12e-06, FDR=7.87e-05),TMEM199 (GTEx/v8-Brain_Hippocampus, P value=2.28e-05, FDR=4.83e-02),POLDIP2 (GTEx/v8-Brain_Hypothalamus, P value=4.08e-11, FDR=1.21e-08),TMEM199 (GTEx/v8-Brain_Hypothalamus, P value=4.96e-09, FDR=3.45e-05),POLDIP2 (GTEx/v8-Brain_Nucleus_accumbens_basal_ganglia, P value=4.82e-09, FDR=4.13e-08),TMEM97 (GTEx/v8-Brain_Nucleus_accumbens_basal_ganglia, P value=5.51e-06, FDR=8.93e-04),TMEM199 (GTEx/v8-Brain_Nucleus_accumbens_basal_ganglia, P value=4.78e-09, FDR=7.00e-06),POLDIP2 (GTEx/v8-Brain_Putamen_basal_ganglia, P value=1.93e-10, FDR=1.98e-08),TMEM97 (GTEx/v8-Brain_Putamen_basal_ganglia, P value=3.47e-07, FDR=3.83e-05),TMEM199 (GTEx/v8-Brain_Putamen_basal_ganglia, P value=2.22e-05, FDR=3.69e-02),TMEM199 (GTEx/v8-Brain_Spinal_cord_cervical_c-1, P value=1.14e-12, FDR=3.44e-08)	0
Tumor necrosis factor receptor superfamily member 11B	TNFRSF11B	8304-50	rs241771	17	26592946	T	C	0.453	-0.07	0.009	1.86e-14	1	0	ncRNA_exonic	TMEM199 (CMC-CMC_SVA_cis, P value= NA, FDR=9.00e-03),SLC46A1 (CMC-CMC_SVA_cis, P value= NA, FDR=9.00e-03),TMEM199 (CMC-CMC_NoSVA_cis, P value= NA, FDR=4.90e-02),TMEM199 (CMC-CMC_NoSVA_cis, P value= NA, FDR=4.90e-02),TMEM199 (GTEx/v8-Brain_Anterior_cingulate_cortex_BA24, P value=9.32e-07, FDR=8.54e-05),TMEM97 (GTEx/v8-Brain_Caudate_basal_ganglia, P value=2.70e-07, FDR=2.99e-10),TMEM199 (GTEx/v8-Brain_Caudate_basal_ganglia, P value=3.02e-06, FDR=8.55e-09),POLDIP2 (GTEx/v8-Brain_Cortex, P value=1.04e-08, FDR=1.24e-12),POLDIP2 (GTEx/v8-Brain_Hypothalamus, P value=3.47e-06, FDR=1.21e-08),TMEM199 (GTEx/v8-Brain_Hypothalamus, P value=8.03e-06, FDR=3.45e-05),POLDIP2 (GTEx/v8-Brain_Nucleus_accumbens_basal_ganglia, P value=8.48e-05, FDR=4.13e-08),TMEM199 (GTEx/v8-Brain_Nucleus_accumbens_basal_ganglia, P value=9.62e-06, FDR=7.00e-06),TMEM199 (GTEx/v8-Brain_Spinal_cord_cervical_c-1, P value=5.26e-08, FDR=3.44e-08)	0
Tumor necrosis factor receptor superfamily member 11B	TNFRSF11B	8304-50	rs241777	17	26633616	C	T	0.467	-0.069	0.009	8.05e-14	0.37	00:00:00	ncRNA_intronic	POLDIP2 (eQTLcatalogue-BrainSeq_ge_brain, P value=1.88e-11, FDR=9.42e-08),SARM1 (PsychENCODE-PsychENCODE_eQTLs, P value=7.00e-16, FDR=2.80e-13),POLDIP2 (PsychENCODE-PsychENCODE_eQTLs, P value=3.03e-13, FDR=9.58e-11),TMEM97 (PsychENCODE-PsychENCODE_eQTLs, P value=5.23e-04, FDR=3.43e-02),TMEM199 (PsychENCODE-PsychENCODE_eQTLs, P value=8.56e-10, FDR=1.84e-07),SLC46A1 (CMC-CMC_SVA_cis, P value= NA, FDR=9.00e-03),NUFIP2 (CMC-CMC_SVA_cis, P value= NA, FDR=9.00e-03),POLDIP2 (CMC-CMC_SVA_cis, P value= NA, FDR=9.00e-03),TMEM199 (CMC-CMC_SVA_cis, P value= NA, FDR=9.00e-03),SLC46A1 (CMC-CMC_NoSVA_cis, P value= NA, FDR=4.90e-02),SLC46A1 (CMC-CMC_NoSVA_cis, P value= NA, FDR=4.90e-02),TMEM199 (CMC-CMC_NoSVA_cis, P value= NA, FDR=9.00e-03),TMEM199 (CMC-CMC_NoSVA_cis, P value= NA, FDR=9.00e-03),POLDIP2 (GTEx/v8-Brain_Amygdala, P value=5.26e-07, FDR=5.30e-04),TMEM199 (GTEx/v8-Brain_Amygdala, P value=3.11e-07, FDR=4.48e-04),TMEM199 (GTEx/v8-Brain_Anterior_cingulate_cortex_BA24, P value=1.34e-07, FDR=8.54e-05),POLDIP2 (GTEx/v8-Brain_Caudate_basal_ganglia, P value=4.98e-09, FDR=1.04e-09),VTN (GTEx/v8-Brain_Caudate_basal_ganglia, P value=3.19e-05, FDR=1.47e-08),TMEM97 (GTEx/v8-Brain_Caudate_basal_ganglia, P value=2.03e-13, FDR=2.99e-10),TMEM199 (GTEx/v8-Brain_Caudate_basal_ganglia, P value=2.01e-11, FDR=8.55e-09),POLDIP2 (GTEx/v8-Brain_Cerebellar_Hemisphere, P value=1.16e-05, FDR=2.25e-05),POLDIP2 (GTEx/v8-Brain_Cerebellum, P value=1.58e-08, FDR=7.30e-09),POLDIP2 (GTEx/v8-Brain_Cortex, P value=1.02e-15, FDR=1.24e-12),TMEM199 (GTEx/v8-Brain_Cortex, P value=6.95e-08, FDR=6.52e-07),POLDIP2 (GTEx/v8-Brain_Frontal_Cortex_BA9, P value=4.01e-07, FDR=2.79e-06),POLDIP2 (GTEx/v8-Brain_Hippocampus, P value=2.51e-05, FDR=7.87e-05),POLDIP2 (GTEx/v8-Brain_Hypothalamus, P value=5.41e-12, FDR=1.21e-08),TMEM199 (GTEx/v8-Brain_Hypothalamus, P value=5.69e-09, FDR=3.45e-05),POLDIP2 (GTEx/v8-Brain_Nucleus_accumbens_basal_ganglia, P value=2.00e-09, FDR=4.13e-08),TMEM97 (GTEx/v8-Brain_Nucleus_accumbens_basal_ganglia, P value=4.61e-07, FDR=8.93e-04),TMEM199 (GTEx/v8-Brain_Nucleus_accumbens_basal_ganglia, P value=3.41e-09, FDR=7.00e-06),POLDIP2 (GTEx/v8-Brain_Putamen_basal_ganglia, P value=4.55e-09, FDR=1.98e-08),TMEM97 (GTEx/v8-Brain_Putamen_basal_ganglia, P value=2.78e-07, FDR=3.83e-05),TMEM199 (GTEx/v8-Brain_Putamen_basal_ganglia, P value=3.51e-05, FDR=3.69e-02),TMEM199 (GTEx/v8-Brain_Spinal_cord_cervical_c-1, P value=1.49e-11, FDR=3.44e-08)	0
Tumor necrosis factor receptor superfamily member 11B	TNFRSF11B	8304-50	rs241775	17	26644668	C	T	0.458	-0.068	0.009	8.6e-14	0.29	0	ncRNA_intronic	POLDIP2 (eQTLcatalogue-BrainSeq_ge_brain, P value=3.81e-12, FDR=1.90e-08),TMEM199 (eQTLcatalogue-BrainSeq_ge_brain, P value=2.38e-08, FDR=1.19e-04),SLC46A1 (CMC-CMC_SVA_cis, P value= NA, FDR=9.00e-03),NUFIP2 (CMC-CMC_SVA_cis, P value= NA, FDR=4.90e-02),POLDIP2 (CMC-CMC_SVA_cis, P value= NA, FDR=9.00e-03),TMEM199 (CMC-CMC_SVA_cis, P value= NA, FDR=9.00e-03),SLC46A1 (CMC-CMC_NoSVA_cis, P value= NA, FDR=4.90e-02),SLC46A1 (CMC-CMC_NoSVA_cis, P value= NA, FDR=4.90e-02),TMEM199 (CMC-CMC_NoSVA_cis, P value= NA, FDR=9.00e-03),TMEM199 (CMC-CMC_NoSVA_cis, P value= NA, FDR=9.00e-03),POLDIP2 (GTEx/v8-Brain_Amygdala, P value=2.67e-06, FDR=5.30e-04),TMEM199 (GTEx/v8-Brain_Amygdala, P value=1.25e-07, FDR=4.48e-04),TMEM199 (GTEx/v8-Brain_Anterior_cingulate_cortex_BA24, P value=9.65e-08, FDR=8.54e-05),POLDIP2 (GTEx/v8-Brain_Caudate_basal_ganglia, P value=8.32e-11, FDR=1.04e-09),TMEM97 (GTEx/v8-Brain_Caudate_basal_ganglia, P value=2.97e-13, FDR=2.99e-10),TMEM199 (GTEx/v8-Brain_Caudate_basal_ganglia, P value=1.45e-10, FDR=8.55e-09),POLDIP2 (GTEx/v8-Brain_Cerebellar_Hemisphere, P value=7.64e-06, FDR=2.25e-05),POLDIP2 (GTEx/v8-Brain_Cerebellum, P value=6.62e-09, FDR=7.30e-09),POLDIP2 (GTEx/v8-Brain_Cortex, P value=4.09e-15, FDR=1.24e-12),TMEM199 (GTEx/v8-Brain_Cortex, P value=6.56e-08, FDR=6.52e-07),POLDIP2 (GTEx/v8-Brain_Frontal_Cortex_BA9, P value=2.40e-08, FDR=2.79e-06),POLDIP2 (GTEx/v8-Brain_Hippocampus, P value=1.34e-06, FDR=7.87e-05),TMEM199 (GTEx/v8-Brain_Hippocampus, P value=4.46e-05, FDR=4.83e-02),POLDIP2 (GTEx/v8-Brain_Hypothalamus, P value=5.29e-12, FDR=1.21e-08),TMEM199 (GTEx/v8-Brain_Hypothalamus, P value=3.49e-09, FDR=3.45e-05),POLDIP2 (GTEx/v8-Brain_Nucleus_accumbens_basal_ganglia, P value=1.60e-10, FDR=4.13e-08),TMEM97 (GTEx/v8-Brain_Nucleus_accumbens_basal_ganglia, P value=2.97e-06, FDR=8.93e-04),TMEM199 (GTEx/v8-Brain_Nucleus_accumbens_basal_ganglia, P value=2.44e-09, FDR=7.00e-06),POLDIP2 (GTEx/v8-Brain_Putamen_basal_ganglia, P value=5.85e-12, FDR=1.98e-08),TMEM97 (GTEx/v8-Brain_Putamen_basal_ganglia, P value=1.12e-06, FDR=3.83e-05),TMEM199 (GTEx/v8-Brain_Putamen_basal_ganglia, P value=3.14e-05, FDR=3.69e-02),TMEM199 (GTEx/v8-Brain_Spinal_cord_cervical_c-1, P value=3.06e-12, FDR=3.44e-08)	0
Tumor necrosis factor receptor superfamily member 11B	TNFRSF11B	8304-50	rs614877	17	26612996	C	T	0.465	-0.069	0.009	8.73e-14	4.03	0	ncRNA_intronic	POLDIP2 (eQTLcatalogue-BrainSeq_ge_brain, P value=1.19e-11, FDR=5.97e-08),TMEM199 (eQTLcatalogue-BrainSeq_ge_brain, P value=7.67e-09, FDR=3.84e-05),SLC46A1 (CMC-CMC_SVA_cis, P value= NA, FDR=9.00e-03),NUFIP2 (CMC-CMC_SVA_cis, P value= NA, FDR=9.00e-03),POLDIP2 (CMC-CMC_SVA_cis, P value= NA, FDR=9.00e-03),TMEM199 (CMC-CMC_SVA_cis, P value= NA, FDR=9.00e-03),SLC46A1 (CMC-CMC_NoSVA_cis, P value= NA, FDR=4.90e-02),SLC46A1 (CMC-CMC_NoSVA_cis, P value= NA, FDR=4.90e-02),TMEM199 (CMC-CMC_NoSVA_cis, P value= NA, FDR=9.00e-03),TMEM199 (CMC-CMC_NoSVA_cis, P value= NA, FDR=9.00e-03),POLDIP2 (GTEx/v8-Brain_Amygdala, P value=1.71e-05, FDR=5.30e-04),TMEM199 (GTEx/v8-Brain_Amygdala, P value=8.14e-07, FDR=4.48e-04),TMEM199 (GTEx/v8-Brain_Anterior_cingulate_cortex_BA24, P value=7.40e-07, FDR=8.54e-05),POLDIP2 (GTEx/v8-Brain_Caudate_basal_ganglia, P value=4.37e-10, FDR=1.04e-09),TMEM97 (GTEx/v8-Brain_Caudate_basal_ganglia, P value=5.15e-14, FDR=2.99e-10),TMEM199 (GTEx/v8-Brain_Caudate_basal_ganglia, P value=5.03e-10, FDR=8.55e-09),POLDIP2 (GTEx/v8-Brain_Cerebellar_Hemisphere, P value=2.78e-05, FDR=2.25e-05),POLDIP2 (GTEx/v8-Brain_Cerebellum, P value=1.07e-08, FDR=7.30e-09),POLDIP2 (GTEx/v8-Brain_Cortex, P value=5.45e-15, FDR=1.24e-12),TMEM199 (GTEx/v8-Brain_Cortex, P value=1.57e-07, FDR=6.52e-07),POLDIP2 (GTEx/v8-Brain_Frontal_Cortex_BA9, P value=1.33e-07, FDR=2.79e-06),POLDIP2 (GTEx/v8-Brain_Hippocampus, P value=1.80e-05, FDR=7.87e-05),POLDIP2 (GTEx/v8-Brain_Hypothalamus, P value=8.91e-11, FDR=1.21e-08),TMEM199 (GTEx/v8-Brain_Hypothalamus, P value=2.38e-07, FDR=3.45e-05),POLDIP2 (GTEx/v8-Brain_Nucleus_accumbens_basal_ganglia, P value=1.10e-09, FDR=4.13e-08),TMEM97 (GTEx/v8-Brain_Nucleus_accumbens_basal_ganglia, P value=7.56e-06, FDR=8.93e-04),TMEM199 (GTEx/v8-Brain_Nucleus_accumbens_basal_ganglia, P value=2.31e-09, FDR=7.00e-06),POLDIP2 (GTEx/v8-Brain_Putamen_basal_ganglia, P value=1.11e-11, FDR=1.98e-08),TMEM97 (GTEx/v8-Brain_Putamen_basal_ganglia, P value=4.74e-07, FDR=3.83e-05),TMEM199 (GTEx/v8-Brain_Putamen_basal_ganglia, P value=3.80e-05, FDR=3.69e-02),TMEM199 (GTEx/v8-Brain_Spinal_cord_cervical_c-1, P value=1.44e-11, FDR=3.44e-08)	0
Tumor necrosis factor receptor superfamily member 11B	TNFRSF11B	8304-50	rs241779	17	26631336	C	A	0.435	-0.069	0.01	4.43e-13	2.7	00:00:00	ncRNA_intronic	POLDIP2 (eQTLcatalogue-BrainSeq_ge_brain, P value=2.43e-11, FDR=1.22e-07),TMEM199 (eQTLcatalogue-BrainSeq_ge_brain, P value=6.34e-09, FDR=3.17e-05),SARM1 (PsychENCODE-PsychENCODE_eQTLs, P value=6.61e-14, FDR=2.22e-11),POLDIP2 (PsychENCODE-PsychENCODE_eQTLs, P value=3.58e-15, FDR=1.35e-12),TMEM199 (PsychENCODE-PsychENCODE_eQTLs, P value=8.79e-10, FDR=1.88e-07),POLDIP2 (CMC-CMC_SVA_cis, P value= NA, FDR=9.00e-03),TMEM199 (CMC-CMC_SVA_cis, P value= NA, FDR=9.00e-03),SLC46A1 (CMC-CMC_SVA_cis, P value= NA, FDR=9.00e-03),NUFIP2 (CMC-CMC_SVA_cis, P value= NA, FDR=9.00e-03),TMEM199 (CMC-CMC_NoSVA_cis, P value= NA, FDR=9.00e-03),TMEM199 (CMC-CMC_NoSVA_cis, P value= NA, FDR=9.00e-03),SLC46A1 (CMC-CMC_NoSVA_cis, P value= NA, FDR=4.90e-02),SLC46A1 (CMC-CMC_NoSVA_cis, P value= NA, FDR=4.90e-02)	0
Tumor necrosis factor receptor superfamily member 11B	TNFRSF11B	8304-50	rs2239911	17	26723613	G	T	0.439	0.061	0.009	2.69e-11	4.31	00:00:00	UTR3	POLDIP2 (eQTLcatalogue-BrainSeq_ge_brain, P value=6.78e-11, FDR=3.39e-07),SARM1 (PsychENCODE-PsychENCODE_eQTLs, P value=1.73e-17, FDR=7.90e-15),POLDIP2 (PsychENCODE-PsychENCODE_eQTLs, P value=6.49e-16, FDR=2.61e-13),TMEM199 (PsychENCODE-PsychENCODE_eQTLs, P value=4.73e-07, FDR=6.73e-05),POLDIP2 (CMC-CMC_SVA_cis, P value= NA, FDR=9.00e-03),TMEM199 (CMC-CMC_SVA_cis, P value= NA, FDR=9.00e-03),SLC46A1 (CMC-CMC_SVA_cis, P value= NA, FDR=9.00e-03),NUFIP2 (CMC-CMC_SVA_cis, P value= NA, FDR=4.90e-02),TMEM199 (CMC-CMC_NoSVA_cis, P value= NA, FDR=9.00e-03),TMEM199 (CMC-CMC_NoSVA_cis, P value= NA, FDR=9.00e-03),SLC46A1 (CMC-CMC_NoSVA_cis, P value= NA, FDR=9.00e-03),SLC46A1 (CMC-CMC_NoSVA_cis, P value= NA, FDR=9.00e-03),POLDIP2 (GTEx/v8-Brain_Amygdala, P value=5.41e-07, FDR=5.30e-04),TMEM199 (GTEx/v8-Brain_Amygdala, P value=3.16e-05, FDR=4.48e-04),POLDIP2 (GTEx/v8-Brain_Anterior_cingulate_cortex_BA24, P value=1.91e-05, FDR=2.98e-03),POLDIP2 (GTEx/v8-Brain_Caudate_basal_ganglia, P value=7.36e-08, FDR=1.04e-09),TMEM97 (GTEx/v8-Brain_Caudate_basal_ganglia, P value=9.95e-10, FDR=2.99e-10),TMEM199 (GTEx/v8-Brain_Caudate_basal_ganglia, P value=2.51e-08, FDR=8.55e-09),POLDIP2 (GTEx/v8-Brain_Cerebellar_Hemisphere, P value=4.41e-05, FDR=2.25e-05),POLDIP2 (GTEx/v8-Brain_Cerebellum, P value=3.39e-10, FDR=7.30e-09),POLDIP2 (GTEx/v8-Brain_Cortex, P value=6.79e-15, FDR=1.24e-12),TMEM199 (GTEx/v8-Brain_Cortex, P value=3.85e-08, FDR=6.52e-07),POLDIP2 (GTEx/v8-Brain_Frontal_Cortex_BA9, P value=2.15e-06, FDR=2.79e-06),POLDIP2 (GTEx/v8-Brain_Hippocampus, P value=4.91e-05, FDR=7.87e-05),POLDIP2 (GTEx/v8-Brain_Hypothalamus, P value=2.08e-09, FDR=1.21e-08),TMEM199 (GTEx/v8-Brain_Hypothalamus, P value=7.36e-06, FDR=3.45e-05),POLDIP2 (GTEx/v8-Brain_Nucleus_accumbens_basal_ganglia, P value=4.72e-08, FDR=4.13e-08),TMEM97 (GTEx/v8-Brain_Nucleus_accumbens_basal_ganglia, P value=5.10e-05, FDR=8.93e-04),TMEM199 (GTEx/v8-Brain_Nucleus_accumbens_basal_ganglia, P value=6.59e-06, FDR=7.00e-06),POLDIP2 (GTEx/v8-Brain_Putamen_basal_ganglia, P value=1.42e-07, FDR=1.98e-08),TMEM97 (GTEx/v8-Brain_Putamen_basal_ganglia, P value=1.07e-07, FDR=3.83e-05),TMEM199 (GTEx/v8-Brain_Spinal_cord_cervical_c-1, P value=1.29e-07, FDR=3.44e-08)	0
Tumor necrosis factor receptor superfamily member 11B	TNFRSF11B	8304-50	rs2239907	17	26725744	T	C	0.437	0.061	0.009	3.26e-11	6.68	00:00:00	UTR3	POLDIP2 (eQTLcatalogue-BrainSeq_ge_brain, P value=2.19e-10, FDR=1.09e-06),SLC46A1 (CMC-CMC_SVA_cis, P value= NA, FDR=9.00e-03),NUFIP2 (CMC-CMC_SVA_cis, P value= NA, FDR=4.90e-02),POLDIP2 (CMC-CMC_SVA_cis, P value= NA, FDR=9.00e-03),TMEM199 (CMC-CMC_SVA_cis, P value= NA, FDR=9.00e-03),SLC46A1 (CMC-CMC_NoSVA_cis, P value= NA, FDR=9.00e-03),SLC46A1 (CMC-CMC_NoSVA_cis, P value= NA, FDR=9.00e-03),TMEM199 (CMC-CMC_NoSVA_cis, P value= NA, FDR=9.00e-03),TMEM199 (CMC-CMC_NoSVA_cis, P value= NA, FDR=9.00e-03),POLDIP2 (GTEx/v8-Brain_Amygdala, P value=3.55e-06, FDR=5.30e-04),POLDIP2 (GTEx/v8-Brain_Caudate_basal_ganglia, P value=1.40e-07, FDR=1.04e-09),TMEM97 (GTEx/v8-Brain_Caudate_basal_ganglia, P value=1.17e-09, FDR=2.99e-10),TMEM199 (GTEx/v8-Brain_Caudate_basal_ganglia, P value=3.19e-08, FDR=8.55e-09),POLDIP2 (GTEx/v8-Brain_Cerebellum, P value=3.17e-09, FDR=7.30e-09),POLDIP2 (GTEx/v8-Brain_Cortex, P value=1.69e-12, FDR=1.24e-12),TMEM199 (GTEx/v8-Brain_Cortex, P value=1.01e-08, FDR=6.52e-07),POLDIP2 (GTEx/v8-Brain_Frontal_Cortex_BA9, P value=1.10e-05, FDR=2.79e-06),POLDIP2 (GTEx/v8-Brain_Hypothalamus, P value=3.68e-09, FDR=1.21e-08),TMEM199 (GTEx/v8-Brain_Hypothalamus, P value=5.04e-06, FDR=3.45e-05),POLDIP2 (GTEx/v8-Brain_Nucleus_accumbens_basal_ganglia, P value=1.53e-07, FDR=4.13e-08),TMEM97 (GTEx/v8-Brain_Nucleus_accumbens_basal_ganglia, P value=2.01e-05, FDR=8.93e-04),TMEM199 (GTEx/v8-Brain_Nucleus_accumbens_basal_ganglia, P value=2.18e-06, FDR=7.00e-06),POLDIP2 (GTEx/v8-Brain_Putamen_basal_ganglia, P value=5.01e-07, FDR=1.98e-08),TMEM97 (GTEx/v8-Brain_Putamen_basal_ganglia, P value=4.33e-08, FDR=3.83e-05),TMEM199 (GTEx/v8-Brain_Spinal_cord_cervical_c-1, P value=6.97e-08, FDR=3.44e-08)	0
Tumor necrosis factor receptor superfamily member 11B	TNFRSF11B	8304-50	rs2239908	17	26725265	G	A	0.436	0.061	0.009	4.54e-11	0.68	00:00:00	UTR3	POLDIP2 (eQTLcatalogue-BrainSeq_ge_brain, P value=5.99e-13, FDR=3.00e-09),TMEM199 (eQTLcatalogue-BrainSeq_ge_brain, P value=4.25e-06, FDR=2.12e-02),SLC46A1 (CMC-CMC_SVA_cis, P value= NA, FDR=9.00e-03),NUFIP2 (CMC-CMC_SVA_cis, P value= NA, FDR=4.90e-02),POLDIP2 (CMC-CMC_SVA_cis, P value= NA, FDR=9.00e-03),TMEM199 (CMC-CMC_SVA_cis, P value= NA, FDR=9.00e-03),SLC46A1 (CMC-CMC_NoSVA_cis, P value= NA, FDR=9.00e-03),SLC46A1 (CMC-CMC_NoSVA_cis, P value= NA, FDR=9.00e-03),TMEM199 (CMC-CMC_NoSVA_cis, P value= NA, FDR=9.00e-03),TMEM199 (CMC-CMC_NoSVA_cis, P value= NA, FDR=9.00e-03),POLDIP2 (GTEx/v8-Brain_Amygdala, P value=1.16e-06, FDR=5.30e-04),TMEM199 (GTEx/v8-Brain_Amygdala, P value=1.63e-05, FDR=4.48e-04),POLDIP2 (GTEx/v8-Brain_Caudate_basal_ganglia, P value=1.13e-08, FDR=1.04e-09),TMEM97 (GTEx/v8-Brain_Caudate_basal_ganglia, P value=2.46e-10, FDR=2.99e-10),TMEM199 (GTEx/v8-Brain_Caudate_basal_ganglia, P value=4.16e-08, FDR=8.55e-09),POLDIP2 (GTEx/v8-Brain_Cerebellar_Hemisphere, P value=1.31e-05, FDR=2.25e-05),POLDIP2 (GTEx/v8-Brain_Cerebellum, P value=1.61e-10, FDR=7.30e-09),POLDIP2 (GTEx/v8-Brain_Cortex, P value=3.10e-14, FDR=1.24e-12),TMEM199 (GTEx/v8-Brain_Cortex, P value=2.64e-08, FDR=6.52e-07),POLDIP2 (GTEx/v8-Brain_Frontal_Cortex_BA9, P value=1.06e-06, FDR=2.79e-06),POLDIP2 (GTEx/v8-Brain_Hippocampus, P value=3.04e-05, FDR=7.87e-05),POLDIP2 (GTEx/v8-Brain_Hypothalamus, P value=1.52e-09, FDR=1.21e-08),TMEM199 (GTEx/v8-Brain_Hypothalamus, P value=3.90e-06, FDR=3.45e-05),POLDIP2 (GTEx/v8-Brain_Nucleus_accumbens_basal_ganglia, P value=1.44e-08, FDR=4.13e-08),TMEM199 (GTEx/v8-Brain_Nucleus_accumbens_basal_ganglia, P value=7.47e-06, FDR=7.00e-06),POLDIP2 (GTEx/v8-Brain_Putamen_basal_ganglia, P value=8.80e-09, FDR=1.98e-08),TMEM97 (GTEx/v8-Brain_Putamen_basal_ganglia, P value=7.63e-08, FDR=3.83e-05),TMEM199 (GTEx/v8-Brain_Spinal_cord_cervical_c-1, P value=1.43e-07, FDR=3.44e-08)	0
Tumor necrosis factor receptor superfamily member 11B	TNFRSF11B	8304-50	rs10853128	17	26721304	A	G	0.435	0.061	0.009	4.57e-11	7.47	0	intronic	POLDIP2 (eQTLcatalogue-BrainSeq_ge_brain, P value=1.41e-14, FDR=7.06e-11),TMEM199 (eQTLcatalogue-BrainSeq_ge_brain, P value=4.57e-06, FDR=2.29e-02),SARM1 (PsychENCODE-PsychENCODE_eQTLs, P value=1.56e-18, FDR=7.75e-16),POLDIP2 (PsychENCODE-PsychENCODE_eQTLs, P value=3.37e-19, FDR=1.76e-16),TMEM199 (PsychENCODE-PsychENCODE_eQTLs, P value=1.93e-07, FDR=2.93e-05),POLDIP2 (CMC-CMC_SVA_cis, P value= NA, FDR=9.00e-03),TMEM199 (CMC-CMC_SVA_cis, P value= NA, FDR=9.00e-03),SLC46A1 (CMC-CMC_SVA_cis, P value= NA, FDR=9.00e-03),NUFIP2 (CMC-CMC_SVA_cis, P value= NA, FDR=4.90e-02),TMEM199 (CMC-CMC_NoSVA_cis, P value= NA, FDR=9.00e-03),TMEM199 (CMC-CMC_NoSVA_cis, P value= NA, FDR=9.00e-03),SLC46A1 (CMC-CMC_NoSVA_cis, P value= NA, FDR=9.00e-03),SLC46A1 (CMC-CMC_NoSVA_cis, P value= NA, FDR=9.00e-03),POLDIP2 (GTEx/v8-Brain_Amygdala, P value=5.37e-06, FDR=5.30e-04),TMEM199 (GTEx/v8-Brain_Amygdala, P value=2.09e-05, FDR=4.48e-04),POLDIP2 (GTEx/v8-Brain_Anterior_cingulate_cortex_BA24, P value=3.79e-05, FDR=2.98e-03),POLDIP2 (GTEx/v8-Brain_Caudate_basal_ganglia, P value=6.30e-09, FDR=1.04e-09),TMEM97 (GTEx/v8-Brain_Caudate_basal_ganglia, P value=5.53e-11, FDR=2.99e-10),TMEM199 (GTEx/v8-Brain_Caudate_basal_ganglia, P value=1.10e-07, FDR=8.55e-09),POLDIP2 (GTEx/v8-Brain_Cerebellar_Hemisphere, P value=5.08e-06, FDR=2.25e-05),POLDIP2 (GTEx/v8-Brain_Cerebellum, P value=1.20e-10, FDR=7.30e-09),POLDIP2 (GTEx/v8-Brain_Cortex, P value=6.10e-16, FDR=1.24e-12),TMEM199 (GTEx/v8-Brain_Cortex, P value=2.84e-08, FDR=6.52e-07),POLDIP2 (GTEx/v8-Brain_Frontal_Cortex_BA9, P value=3.16e-07, FDR=2.79e-06),POLDIP2 (GTEx/v8-Brain_Hippocampus, P value=1.82e-05, FDR=7.87e-05),POLDIP2 (GTEx/v8-Brain_Hypothalamus, P value=5.08e-10, FDR=1.21e-08),TMEM199 (GTEx/v8-Brain_Hypothalamus, P value=6.72e-06, FDR=3.45e-05),POLDIP2 (GTEx/v8-Brain_Nucleus_accumbens_basal_ganglia, P value=8.93e-09, FDR=4.13e-08),TMEM97 (GTEx/v8-Brain_Nucleus_accumbens_basal_ganglia, P value=6.70e-05, FDR=8.93e-04),TMEM199 (GTEx/v8-Brain_Nucleus_accumbens_basal_ganglia, P value=8.10e-06, FDR=7.00e-06),POLDIP2 (GTEx/v8-Brain_Putamen_basal_ganglia, P value=2.58e-09, FDR=1.98e-08),TMEM97 (GTEx/v8-Brain_Putamen_basal_ganglia, P value=3.58e-08, FDR=3.83e-05),TMEM199 (GTEx/v8-Brain_Spinal_cord_cervical_c-1, P value=1.49e-08, FDR=3.44e-08)	0
Tumor necrosis factor receptor superfamily member 11B	TNFRSF11B	8304-50	rs8081240	17	26722728	C	T	0.436	0.061	0.009	4.6e-11	7.5	00:00:00	UTR3	POLDIP2 (eQTLcatalogue-BrainSeq_ge_brain, P value=1.32e-14, FDR=6.61e-11),TMEM199 (eQTLcatalogue-BrainSeq_ge_brain, P value=5.11e-06, FDR=2.56e-02),POLDIP2 (CMC-CMC_SVA_cis, P value= NA, FDR=9.00e-03),TMEM199 (CMC-CMC_SVA_cis, P value= NA, FDR=9.00e-03),SLC46A1 (CMC-CMC_SVA_cis, P value= NA, FDR=9.00e-03),NUFIP2 (CMC-CMC_SVA_cis, P value= NA, FDR=4.90e-02),TMEM199 (CMC-CMC_NoSVA_cis, P value= NA, FDR=9.00e-03),TMEM199 (CMC-CMC_NoSVA_cis, P value= NA, FDR=9.00e-03),SLC46A1 (CMC-CMC_NoSVA_cis, P value= NA, FDR=9.00e-03),SLC46A1 (CMC-CMC_NoSVA_cis, P value= NA, FDR=9.00e-03),POLDIP2 (GTEx/v8-Brain_Amygdala, P value=1.16e-06, FDR=5.30e-04),TMEM199 (GTEx/v8-Brain_Amygdala, P value=1.63e-05, FDR=4.48e-04),POLDIP2 (GTEx/v8-Brain_Anterior_cingulate_cortex_BA24, P value=1.32e-05, FDR=2.98e-03),POLDIP2 (GTEx/v8-Brain_Caudate_basal_ganglia, P value=5.14e-09, FDR=1.04e-09),TMEM97 (GTEx/v8-Brain_Caudate_basal_ganglia, P value=6.25e-11, FDR=2.99e-10),TMEM199 (GTEx/v8-Brain_Caudate_basal_ganglia, P value=3.41e-08, FDR=8.55e-09),POLDIP2 (GTEx/v8-Brain_Cerebellar_Hemisphere, P value=1.69e-06, FDR=2.25e-05),POLDIP2 (GTEx/v8-Brain_Cerebellum, P value=5.56e-11, FDR=7.30e-09),POLDIP2 (GTEx/v8-Brain_Cortex, P value=3.07e-16, FDR=1.24e-12),TMEM199 (GTEx/v8-Brain_Cortex, P value=7.79e-09, FDR=6.52e-07),POLDIP2 (GTEx/v8-Brain_Frontal_Cortex_BA9, P value=1.20e-07, FDR=2.79e-06),POLDIP2 (GTEx/v8-Brain_Hippocampus, P value=1.23e-05, FDR=7.87e-05),POLDIP2 (GTEx/v8-Brain_Hypothalamus, P value=4.32e-10, FDR=1.21e-08),TMEM199 (GTEx/v8-Brain_Hypothalamus, P value=5.77e-06, FDR=3.45e-05),POLDIP2 (GTEx/v8-Brain_Nucleus_accumbens_basal_ganglia, P value=6.05e-09, FDR=4.13e-08),TMEM97 (GTEx/v8-Brain_Nucleus_accumbens_basal_ganglia, P value=8.17e-05, FDR=8.93e-04),TMEM199 (GTEx/v8-Brain_Nucleus_accumbens_basal_ganglia, P value=8.62e-06, FDR=7.00e-06),POLDIP2 (GTEx/v8-Brain_Putamen_basal_ganglia, P value=2.80e-09, FDR=1.98e-08),TMEM97 (GTEx/v8-Brain_Putamen_basal_ganglia, P value=1.18e-07, FDR=3.83e-05),TMEM199 (GTEx/v8-Brain_Spinal_cord_cervical_c-1, P value=1.56e-08, FDR=3.44e-08)	0
Tumor necrosis factor receptor superfamily member 11B	TNFRSF11B	8304-50	rs1128162	17	26721791	C	A	0.435	0.061	0.009	4.61e-11	6.34	00:00:00	UTR3	POLDIP2 (eQTLcatalogue-BrainSeq_ge_brain, P value=1.70e-13, FDR=8.50e-10),TMEM199 (eQTLcatalogue-BrainSeq_ge_brain, P value=2.49e-06, FDR=1.25e-02),SLC46A1 (CMC-CMC_SVA_cis, P value= NA, FDR=9.00e-03),NUFIP2 (CMC-CMC_SVA_cis, P value= NA, FDR=4.90e-02),POLDIP2 (CMC-CMC_SVA_cis, P value= NA, FDR=9.00e-03),TMEM199 (CMC-CMC_SVA_cis, P value= NA, FDR=9.00e-03),SLC46A1 (CMC-CMC_NoSVA_cis, P value= NA, FDR=9.00e-03),SLC46A1 (CMC-CMC_NoSVA_cis, P value= NA, FDR=9.00e-03),TMEM199 (CMC-CMC_NoSVA_cis, P value= NA, FDR=9.00e-03),TMEM199 (CMC-CMC_NoSVA_cis, P value= NA, FDR=9.00e-03),POLDIP2 (GTEx/v8-Brain_Amygdala, P value=8.43e-06, FDR=5.30e-04),TMEM199 (GTEx/v8-Brain_Amygdala, P value=2.00e-05, FDR=4.48e-04),POLDIP2 (GTEx/v8-Brain_Anterior_cingulate_cortex_BA24, P value=3.42e-05, FDR=2.98e-03),POLDIP2 (GTEx/v8-Brain_Caudate_basal_ganglia, P value=2.85e-09, FDR=1.04e-09),TMEM97 (GTEx/v8-Brain_Caudate_basal_ganglia, P value=1.07e-10, FDR=2.99e-10),TMEM199 (GTEx/v8-Brain_Caudate_basal_ganglia, P value=1.06e-08, FDR=8.55e-09),POLDIP2 (GTEx/v8-Brain_Cerebellar_Hemisphere, P value=1.01e-05, FDR=2.25e-05),POLDIP2 (GTEx/v8-Brain_Cerebellum, P value=2.34e-10, FDR=7.30e-09),POLDIP2 (GTEx/v8-Brain_Cortex, P value=2.57e-15, FDR=1.24e-12),TMEM199 (GTEx/v8-Brain_Cortex, P value=1.67e-09, FDR=6.52e-07),POLDIP2 (GTEx/v8-Brain_Frontal_Cortex_BA9, P value=7.75e-07, FDR=2.79e-06),POLDIP2 (GTEx/v8-Brain_Hippocampus, P value=1.76e-05, FDR=7.87e-05),POLDIP2 (GTEx/v8-Brain_Hypothalamus, P value=1.97e-09, FDR=1.21e-08),TMEM199 (GTEx/v8-Brain_Hypothalamus, P value=2.49e-06, FDR=3.45e-05),POLDIP2 (GTEx/v8-Brain_Nucleus_accumbens_basal_ganglia, P value=2.29e-08, FDR=4.13e-08),TMEM97 (GTEx/v8-Brain_Nucleus_accumbens_basal_ganglia, P value=3.25e-05, FDR=8.93e-04),TMEM199 (GTEx/v8-Brain_Nucleus_accumbens_basal_ganglia, P value=2.85e-06, FDR=7.00e-06),POLDIP2 (GTEx/v8-Brain_Putamen_basal_ganglia, P value=1.24e-08, FDR=1.98e-08),TMEM97 (GTEx/v8-Brain_Putamen_basal_ganglia, P value=1.97e-08, FDR=3.83e-05),TMEM199 (GTEx/v8-Brain_Spinal_cord_cervical_c-1, P value=8.08e-09, FDR=3.44e-08)	0
Tumor necrosis factor receptor superfamily member 11B	TNFRSF11B	8304-50	rs1128161	17	26721895	G	A	0.435	0.061	0.009	4.61e-11	6.3	00:00:00	UTR3	POLDIP2 (eQTLcatalogue-BrainSeq_ge_brain, P value=1.70e-13, FDR=8.48e-10),TMEM199 (eQTLcatalogue-BrainSeq_ge_brain, P value=2.50e-06, FDR=1.25e-02),SARM1 (PsychENCODE-PsychENCODE_eQTLs, P value=1.62e-18, FDR=8.03e-16),POLDIP2 (PsychENCODE-PsychENCODE_eQTLs, P value=5.95e-19, FDR=3.05e-16),TMEM199 (PsychENCODE-PsychENCODE_eQTLs, P value=7.77e-08, FDR=1.26e-05),SLC46A1 (CMC-CMC_SVA_cis, P value= NA, FDR=9.00e-03),NUFIP2 (CMC-CMC_SVA_cis, P value= NA, FDR=4.90e-02),POLDIP2 (CMC-CMC_SVA_cis, P value= NA, FDR=9.00e-03),TMEM199 (CMC-CMC_SVA_cis, P value= NA, FDR=9.00e-03),SLC46A1 (CMC-CMC_NoSVA_cis, P value= NA, FDR=9.00e-03),SLC46A1 (CMC-CMC_NoSVA_cis, P value= NA, FDR=9.00e-03),TMEM199 (CMC-CMC_NoSVA_cis, P value= NA, FDR=9.00e-03),TMEM199 (CMC-CMC_NoSVA_cis, P value= NA, FDR=9.00e-03),POLDIP2 (GTEx/v8-Brain_Amygdala, P value=1.89e-06, FDR=5.30e-04),TMEM199 (GTEx/v8-Brain_Amygdala, P value=1.56e-05, FDR=4.48e-04),POLDIP2 (GTEx/v8-Brain_Anterior_cingulate_cortex_BA24, P value=1.41e-05, FDR=2.98e-03),POLDIP2 (GTEx/v8-Brain_Caudate_basal_ganglia, P value=2.87e-09, FDR=1.04e-09),TMEM97 (GTEx/v8-Brain_Caudate_basal_ganglia, P value=2.59e-10, FDR=2.99e-10),TMEM199 (GTEx/v8-Brain_Caudate_basal_ganglia, P value=1.26e-08, FDR=8.55e-09),POLDIP2 (GTEx/v8-Brain_Cerebellar_Hemisphere, P value=8.24e-06, FDR=2.25e-05),POLDIP2 (GTEx/v8-Brain_Cerebellum, P value=1.84e-10, FDR=7.30e-09),POLDIP2 (GTEx/v8-Brain_Cortex, P value=7.09e-16, FDR=1.24e-12),TMEM199 (GTEx/v8-Brain_Cortex, P value=1.36e-09, FDR=6.52e-07),POLDIP2 (GTEx/v8-Brain_Frontal_Cortex_BA9, P value=3.66e-07, FDR=2.79e-06),POLDIP2 (GTEx/v8-Brain_Hippocampus, P value=1.18e-05, FDR=7.87e-05),POLDIP2 (GTEx/v8-Brain_Hypothalamus, P value=1.66e-09, FDR=1.21e-08),TMEM199 (GTEx/v8-Brain_Hypothalamus, P value=2.08e-06, FDR=3.45e-05),POLDIP2 (GTEx/v8-Brain_Nucleus_accumbens_basal_ganglia, P value=1.58e-08, FDR=4.13e-08),TMEM97 (GTEx/v8-Brain_Nucleus_accumbens_basal_ganglia, P value=3.98e-05, FDR=8.93e-04),TMEM199 (GTEx/v8-Brain_Nucleus_accumbens_basal_ganglia, P value=3.03e-06, FDR=7.00e-06),POLDIP2 (GTEx/v8-Brain_Putamen_basal_ganglia, P value=1.35e-08, FDR=1.98e-08),TMEM97 (GTEx/v8-Brain_Putamen_basal_ganglia, P value=1.11e-07, FDR=3.83e-05),TMEM199 (GTEx/v8-Brain_Spinal_cord_cervical_c-1, P value=8.62e-09, FDR=3.44e-08)	0
Tumor necrosis factor receptor superfamily member 11B	TNFRSF11B	8304-50	rs9901901	17	26610513	T	C	0.443	-0.064	0.01	4.68e-11	0.49	0	ncRNA_intronic	POLDIP2 (eQTLcatalogue-BrainSeq_ge_brain, P value=4.98e-08, FDR=2.49e-04),TMEM199 (CMC-CMC_SVA_cis, P value= NA, FDR=9.00e-03),SLC46A1 (CMC-CMC_SVA_cis, P value= NA, FDR=9.00e-03),NUFIP2 (CMC-CMC_SVA_cis, P value= NA, FDR=4.90e-02),IFT20 (CMC-CMC_NoSVA_cis, P value= NA, FDR=4.90e-02),IFT20 (CMC-CMC_NoSVA_cis, P value= NA, FDR=4.90e-02),FAN1 (CMC-CMC_NoSVA_cis, P value= NA, FDR=4.90e-02),TMEM199 (CMC-CMC_NoSVA_cis, P value= NA, FDR=9.00e-03),TMEM199 (CMC-CMC_NoSVA_cis, P value= NA, FDR=9.00e-03),FAN1 (CMC-CMC_NoSVA_trans, P value= NA, FDR=4.90e-02),TMEM97 (GTEx/v8-Brain_Caudate_basal_ganglia, P value=3.79e-07, FDR=2.99e-10),POLDIP2 (GTEx/v8-Brain_Cortex, P value=7.50e-05, FDR=1.24e-12),POLDIP2 (GTEx/v8-Brain_Hypothalamus, P value=1.46e-07, FDR=1.21e-08),TMEM199 (GTEx/v8-Brain_Nucleus_accumbens_basal_ganglia, P value=1.58e-05, FDR=7.00e-06)	0
Tumor necrosis factor receptor superfamily member 11B	TNFRSF11B	8304-50	rs4795435	17	26720564	G	A	0.435	0.06	0.009	5.84e-11	4.3	0	intronic	POLDIP2 (eQTLcatalogue-BrainSeq_ge_brain, P value=1.55e-14, FDR=7.76e-11),TMEM199 (eQTLcatalogue-BrainSeq_ge_brain, P value=8.22e-06, FDR=4.11e-02),SARM1 (PsychENCODE-PsychENCODE_eQTLs, P value=1.75e-18, FDR=8.64e-16),POLDIP2 (PsychENCODE-PsychENCODE_eQTLs, P value=3.46e-19, FDR=1.80e-16),TMEM199 (PsychENCODE-PsychENCODE_eQTLs, P value=1.94e-07, FDR=2.94e-05),SLC46A1 (CMC-CMC_SVA_cis, P value= NA, FDR=9.00e-03),NUFIP2 (CMC-CMC_SVA_cis, P value= NA, FDR=4.90e-02),POLDIP2 (CMC-CMC_SVA_cis, P value= NA, FDR=9.00e-03),TMEM199 (CMC-CMC_SVA_cis, P value= NA, FDR=9.00e-03),SLC46A1 (CMC-CMC_NoSVA_cis, P value= NA, FDR=9.00e-03),SLC46A1 (CMC-CMC_NoSVA_cis, P value= NA, FDR=9.00e-03),TMEM199 (CMC-CMC_NoSVA_cis, P value= NA, FDR=9.00e-03),TMEM199 (CMC-CMC_NoSVA_cis, P value= NA, FDR=9.00e-03),POLDIP2 (GTEx/v8-Brain_Amygdala, P value=1.16e-06, FDR=5.30e-04),TMEM199 (GTEx/v8-Brain_Amygdala, P value=1.63e-05, FDR=4.48e-04),POLDIP2 (GTEx/v8-Brain_Anterior_cingulate_cortex_BA24, P value=1.34e-05, FDR=2.98e-03),POLDIP2 (GTEx/v8-Brain_Caudate_basal_ganglia, P value=3.69e-09, FDR=1.04e-09),TMEM97 (GTEx/v8-Brain_Caudate_basal_ganglia, P value=7.78e-11, FDR=2.99e-10),TMEM199 (GTEx/v8-Brain_Caudate_basal_ganglia, P value=1.90e-08, FDR=8.55e-09),POLDIP2 (GTEx/v8-Brain_Cerebellar_Hemisphere, P value=4.12e-06, FDR=2.25e-05),POLDIP2 (GTEx/v8-Brain_Cerebellum, P value=1.03e-10, FDR=7.30e-09),POLDIP2 (GTEx/v8-Brain_Cortex, P value=1.12e-16, FDR=1.24e-12),TMEM199 (GTEx/v8-Brain_Cortex, P value=7.27e-09, FDR=6.52e-07),POLDIP2 (GTEx/v8-Brain_Frontal_Cortex_BA9, P value=1.20e-07, FDR=2.79e-06),POLDIP2 (GTEx/v8-Brain_Hippocampus, P value=1.23e-05, FDR=7.87e-05),POLDIP2 (GTEx/v8-Brain_Hypothalamus, P value=4.32e-10, FDR=1.21e-08),TMEM199 (GTEx/v8-Brain_Hypothalamus, P value=5.77e-06, FDR=3.45e-05),POLDIP2 (GTEx/v8-Brain_Nucleus_accumbens_basal_ganglia, P value=6.05e-09, FDR=4.13e-08),TMEM97 (GTEx/v8-Brain_Nucleus_accumbens_basal_ganglia, P value=8.17e-05, FDR=8.93e-04),TMEM199 (GTEx/v8-Brain_Nucleus_accumbens_basal_ganglia, P value=8.62e-06, FDR=7.00e-06),POLDIP2 (GTEx/v8-Brain_Putamen_basal_ganglia, P value=2.80e-09, FDR=1.98e-08),TMEM97 (GTEx/v8-Brain_Putamen_basal_ganglia, P value=1.18e-07, FDR=3.83e-05),TMEM199 (GTEx/v8-Brain_Spinal_cord_cervical_c-1, P value=1.56e-08, FDR=3.44e-08)	0
Tumor necrosis factor receptor superfamily member 11B	TNFRSF11B	8304-50	rs7212349	17	26733698	T	C	0.437	0.06	0.009	7.52e-11	3.78	00:00:00	ncRNA_exonic	POLDIP2 (eQTLcatalogue-BrainSeq_ge_brain, P value=1.82e-11, FDR=9.11e-08),SARM1 (PsychENCODE-PsychENCODE_eQTLs, P value=8.15e-17, FDR=3.52e-14),POLDIP2 (PsychENCODE-PsychENCODE_eQTLs, P value=4.06e-18, FDR=1.95e-15),TMEM199 (PsychENCODE-PsychENCODE_eQTLs, P value=1.58e-07, FDR=2.44e-05),SLC46A1 (CMC-CMC_SVA_cis, P value= NA, FDR=9.00e-03),NUFIP2 (CMC-CMC_SVA_cis, P value= NA, FDR=4.90e-02),POLDIP2 (CMC-CMC_SVA_cis, P value= NA, FDR=9.00e-03),KIAA0100 (CMC-CMC_SVA_cis, P value= NA, FDR=4.90e-02),TMEM199 (CMC-CMC_SVA_cis, P value= NA, FDR=9.00e-03),SLC46A1 (CMC-CMC_NoSVA_cis, P value= NA, FDR=9.00e-03),SLC46A1 (CMC-CMC_NoSVA_cis, P value= NA, FDR=9.00e-03),TMEM199 (CMC-CMC_NoSVA_cis, P value= NA, FDR=9.00e-03),TMEM199 (CMC-CMC_NoSVA_cis, P value= NA, FDR=9.00e-03),POLDIP2 (GTEx/v8-Brain_Amygdala, P value=1.18e-06, FDR=5.30e-04),POLDIP2 (GTEx/v8-Brain_Anterior_cingulate_cortex_BA24, P value=3.37e-05, FDR=2.98e-03),TMEM199 (GTEx/v8-Brain_Anterior_cingulate_cortex_BA24, P value=3.03e-05, FDR=8.54e-05),POLDIP2 (GTEx/v8-Brain_Caudate_basal_ganglia, P value=1.32e-08, FDR=1.04e-09),TMEM97 (GTEx/v8-Brain_Caudate_basal_ganglia, P value=2.08e-09, FDR=2.99e-10),TMEM199 (GTEx/v8-Brain_Caudate_basal_ganglia, P value=1.33e-08, FDR=8.55e-09),POLDIP2 (GTEx/v8-Brain_Cerebellar_Hemisphere, P value=1.02e-04, FDR=2.25e-05),POLDIP2 (GTEx/v8-Brain_Cerebellum, P value=1.84e-09, FDR=7.30e-09),POLDIP2 (GTEx/v8-Brain_Cortex, P value=2.64e-14, FDR=1.24e-12),TMEM199 (GTEx/v8-Brain_Cortex, P value=1.84e-08, FDR=6.52e-07),POLDIP2 (GTEx/v8-Brain_Frontal_Cortex_BA9, P value=7.06e-06, FDR=2.79e-06),POLDIP2 (GTEx/v8-Brain_Hippocampus, P value=2.42e-05, FDR=7.87e-05),POLDIP2 (GTEx/v8-Brain_Hypothalamus, P value=1.12e-09, FDR=1.21e-08),TMEM199 (GTEx/v8-Brain_Hypothalamus, P value=8.55e-06, FDR=3.45e-05),POLDIP2 (GTEx/v8-Brain_Nucleus_accumbens_basal_ganglia, P value=3.05e-08, FDR=4.13e-08),TMEM97 (GTEx/v8-Brain_Nucleus_accumbens_basal_ganglia, P value=5.45e-05, FDR=8.93e-04),TMEM199 (GTEx/v8-Brain_Nucleus_accumbens_basal_ganglia, P value=1.78e-05, FDR=7.00e-06),POLDIP2 (GTEx/v8-Brain_Putamen_basal_ganglia, P value=9.00e-08, FDR=1.98e-08),TMEM97 (GTEx/v8-Brain_Putamen_basal_ganglia, P value=6.51e-08, FDR=3.83e-05),TMEM199 (GTEx/v8-Brain_Spinal_cord_cervical_c-1, P value=3.87e-08, FDR=3.44e-08)	0
Tumor necrosis factor receptor superfamily member 11B	TNFRSF11B	8304-50	rs8079943	17	26722645	G	A	0.436	0.06	0.009	1.09e-10	1.36	00:00:00	UTR3	POLDIP2 (eQTLcatalogue-BrainSeq_ge_brain, P value=1.05e-14, FDR=5.27e-11),TMEM199 (eQTLcatalogue-BrainSeq_ge_brain, P value=9.10e-06, FDR=4.55e-02),SLC46A1 (CMC-CMC_SVA_cis, P value= NA, FDR=9.00e-03),NUFIP2 (CMC-CMC_SVA_cis, P value= NA, FDR=4.90e-02),POLDIP2 (CMC-CMC_SVA_cis, P value= NA, FDR=9.00e-03),TMEM199 (CMC-CMC_SVA_cis, P value= NA, FDR=9.00e-03),SLC46A1 (CMC-CMC_NoSVA_cis, P value= NA, FDR=9.00e-03),SLC46A1 (CMC-CMC_NoSVA_cis, P value= NA, FDR=9.00e-03),TMEM199 (CMC-CMC_NoSVA_cis, P value= NA, FDR=9.00e-03),TMEM199 (CMC-CMC_NoSVA_cis, P value= NA, FDR=9.00e-03),POLDIP2 (GTEx/v8-Brain_Amygdala, P value=1.16e-06, FDR=5.30e-04),TMEM199 (GTEx/v8-Brain_Amygdala, P value=1.63e-05, FDR=4.48e-04),POLDIP2 (GTEx/v8-Brain_Anterior_cingulate_cortex_BA24, P value=1.55e-05, FDR=2.98e-03),POLDIP2 (GTEx/v8-Brain_Caudate_basal_ganglia, P value=6.43e-09, FDR=1.04e-09),TMEM97 (GTEx/v8-Brain_Caudate_basal_ganglia, P value=1.39e-10, FDR=2.99e-10),TMEM199 (GTEx/v8-Brain_Caudate_basal_ganglia, P value=1.29e-07, FDR=8.55e-09),POLDIP2 (GTEx/v8-Brain_Cerebellar_Hemisphere, P value=4.12e-06, FDR=2.25e-05),POLDIP2 (GTEx/v8-Brain_Cerebellum, P value=9.57e-11, FDR=7.30e-09),POLDIP2 (GTEx/v8-Brain_Cortex, P value=1.57e-16, FDR=1.24e-12),TMEM199 (GTEx/v8-Brain_Cortex, P value=2.32e-08, FDR=6.52e-07),POLDIP2 (GTEx/v8-Brain_Frontal_Cortex_BA9, P value=1.46e-07, FDR=2.79e-06),POLDIP2 (GTEx/v8-Brain_Hippocampus, P value=1.23e-05, FDR=7.87e-05),POLDIP2 (GTEx/v8-Brain_Hypothalamus, P value=4.32e-10, FDR=1.21e-08),TMEM199 (GTEx/v8-Brain_Hypothalamus, P value=5.77e-06, FDR=3.45e-05),POLDIP2 (GTEx/v8-Brain_Nucleus_accumbens_basal_ganglia, P value=6.05e-09, FDR=4.13e-08),TMEM97 (GTEx/v8-Brain_Nucleus_accumbens_basal_ganglia, P value=8.17e-05, FDR=8.93e-04),TMEM199 (GTEx/v8-Brain_Nucleus_accumbens_basal_ganglia, P value=8.62e-06, FDR=7.00e-06),POLDIP2 (GTEx/v8-Brain_Putamen_basal_ganglia, P value=2.85e-09, FDR=1.98e-08),TMEM97 (GTEx/v8-Brain_Putamen_basal_ganglia, P value=1.96e-07, FDR=3.83e-05),TMEM199 (GTEx/v8-Brain_Spinal_cord_cervical_c-1, P value=1.56e-08, FDR=3.44e-08)	0
Tumor necrosis factor receptor superfamily member 11B	TNFRSF11B	8304-50	rs2227735	17	26693258	C	T	0.39	0.059	0.009	1.96e-10	0.99	0:0:0:0:0	ncRNA_intronic	POLDIP2 (eQTLcatalogue-BrainSeq_ge_brain, P value=1.78e-17, FDR=8.89e-14),TMEM199 (eQTLcatalogue-BrainSeq_ge_brain, P value=6.96e-07, FDR=3.48e-03),SARM1 (PsychENCODE-PsychENCODE_eQTLs, P value=3.29e-16, FDR=1.36e-13),POLDIP2 (PsychENCODE-PsychENCODE_eQTLs, P value=2.41e-27, FDR=2.07e-24),TMEM199 (PsychENCODE-PsychENCODE_eQTLs, P value=3.59e-08, FDR=6.15e-06),POLDIP2 (CMC-CMC_SVA_cis, P value= NA, FDR=9.00e-03),TMEM199 (CMC-CMC_SVA_cis, P value= NA, FDR=9.00e-03),SLC46A1 (CMC-CMC_SVA_cis, P value= NA, FDR=9.00e-03),TMEM199 (CMC-CMC_NoSVA_cis, P value= NA, FDR=9.00e-03),TMEM199 (CMC-CMC_NoSVA_cis, P value= NA, FDR=9.00e-03),SLC46A1 (CMC-CMC_NoSVA_cis, P value= NA, FDR=9.00e-03),SLC46A1 (CMC-CMC_NoSVA_cis, P value= NA, FDR=9.00e-03),POLDIP2 (GTEx/v8-Brain_Amygdala, P value=2.71e-05, FDR=5.30e-04),POLDIP2 (GTEx/v8-Brain_Anterior_cingulate_cortex_BA24, P value=2.88e-06, FDR=2.98e-03),TMEM199 (GTEx/v8-Brain_Anterior_cingulate_cortex_BA24, P value=3.59e-05, FDR=8.54e-05),POLDIP2 (GTEx/v8-Brain_Caudate_basal_ganglia, P value=8.85e-14, FDR=1.04e-09),TMEM97 (GTEx/v8-Brain_Caudate_basal_ganglia, P value=1.21e-14, FDR=2.99e-10),TMEM199 (GTEx/v8-Brain_Caudate_basal_ganglia, P value=9.77e-08, FDR=8.55e-09),POLDIP2 (GTEx/v8-Brain_Cerebellar_Hemisphere, P value=1.25e-08, FDR=2.25e-05),POLDIP2 (GTEx/v8-Brain_Cerebellum, P value=8.87e-13, FDR=7.30e-09),POLDIP2 (GTEx/v8-Brain_Cortex, P value=2.55e-17, FDR=1.24e-12),TMEM199 (GTEx/v8-Brain_Cortex, P value=6.54e-08, FDR=6.52e-07),POLDIP2 (GTEx/v8-Brain_Frontal_Cortex_BA9, P value=3.11e-10, FDR=2.79e-06),POLDIP2 (GTEx/v8-Brain_Hippocampus, P value=1.18e-08, FDR=7.87e-05),POLDIP2 (GTEx/v8-Brain_Hypothalamus, P value=1.08e-12, FDR=1.21e-08),TMEM199 (GTEx/v8-Brain_Hypothalamus, P value=1.54e-05, FDR=3.45e-05),POLDIP2 (GTEx/v8-Brain_Nucleus_accumbens_basal_ganglia, P value=2.40e-12, FDR=4.13e-08),TMEM97 (GTEx/v8-Brain_Nucleus_accumbens_basal_ganglia, P value=2.88e-07, FDR=8.93e-04),TMEM199 (GTEx/v8-Brain_Nucleus_accumbens_basal_ganglia, P value=3.21e-05, FDR=7.00e-06),POLDIP2 (GTEx/v8-Brain_Putamen_basal_ganglia, P value=2.41e-12, FDR=1.98e-08),TMEM97 (GTEx/v8-Brain_Putamen_basal_ganglia, P value=2.22e-07, FDR=3.83e-05),TMEM97 (GTEx/v8-Brain_Spinal_cord_cervical_c-1, P value=1.46e-05, FDR=1.80e-02),TMEM199 (GTEx/v8-Brain_Spinal_cord_cervical_c-1, P value=1.52e-09, FDR=3.44e-08)	0
Tumor necrosis factor receptor superfamily member 11B	TNFRSF11B	8304-50	rs3093680	17	26664806	T	C	0.389	0.059	0.009	2.27e-10	1.6	0	intronic	POLDIP2 (eQTLcatalogue-BrainSeq_ge_brain, P value=6.02e-17, FDR=3.01e-13),TMEM199 (eQTLcatalogue-BrainSeq_ge_brain, P value=4.68e-07, FDR=2.34e-03),SLC46A1 (CMC-CMC_SVA_cis, P value= NA, FDR=9.00e-03),NUFIP2 (CMC-CMC_SVA_cis, P value= NA, FDR=4.90e-02),POLDIP2 (CMC-CMC_SVA_cis, P value= NA, FDR=9.00e-03),TMEM199 (CMC-CMC_SVA_cis, P value= NA, FDR=9.00e-03),SLC46A1 (CMC-CMC_NoSVA_cis, P value= NA, FDR=9.00e-03),SLC46A1 (CMC-CMC_NoSVA_cis, P value= NA, FDR=9.00e-03),TMEM199 (CMC-CMC_NoSVA_cis, P value= NA, FDR=9.00e-03),TMEM199 (CMC-CMC_NoSVA_cis, P value= NA, FDR=9.00e-03),POLDIP2 (GTEx/v8-Brain_Amygdala, P value=2.71e-05, FDR=5.30e-04),POLDIP2 (GTEx/v8-Brain_Anterior_cingulate_cortex_BA24, P value=2.88e-06, FDR=2.98e-03),TMEM199 (GTEx/v8-Brain_Anterior_cingulate_cortex_BA24, P value=3.59e-05, FDR=8.54e-05),POLDIP2 (GTEx/v8-Brain_Caudate_basal_ganglia, P value=8.85e-14, FDR=1.04e-09),TMEM97 (GTEx/v8-Brain_Caudate_basal_ganglia, P value=1.21e-14, FDR=2.99e-10),TMEM199 (GTEx/v8-Brain_Caudate_basal_ganglia, P value=9.77e-08, FDR=8.55e-09),POLDIP2 (GTEx/v8-Brain_Cerebellar_Hemisphere, P value=1.25e-08, FDR=2.25e-05),POLDIP2 (GTEx/v8-Brain_Cerebellum, P value=8.87e-13, FDR=7.30e-09),POLDIP2 (GTEx/v8-Brain_Cortex, P value=2.55e-17, FDR=1.24e-12),TMEM199 (GTEx/v8-Brain_Cortex, P value=6.54e-08, FDR=6.52e-07),POLDIP2 (GTEx/v8-Brain_Frontal_Cortex_BA9, P value=3.11e-10, FDR=2.79e-06),POLDIP2 (GTEx/v8-Brain_Hippocampus, P value=1.18e-08, FDR=7.87e-05),POLDIP2 (GTEx/v8-Brain_Hypothalamus, P value=1.08e-12, FDR=1.21e-08),TMEM199 (GTEx/v8-Brain_Hypothalamus, P value=1.54e-05, FDR=3.45e-05),POLDIP2 (GTEx/v8-Brain_Nucleus_accumbens_basal_ganglia, P value=2.40e-12, FDR=4.13e-08),TMEM97 (GTEx/v8-Brain_Nucleus_accumbens_basal_ganglia, P value=2.88e-07, FDR=8.93e-04),TMEM199 (GTEx/v8-Brain_Nucleus_accumbens_basal_ganglia, P value=3.21e-05, FDR=7.00e-06),POLDIP2 (GTEx/v8-Brain_Putamen_basal_ganglia, P value=2.41e-12, FDR=1.98e-08),TMEM97 (GTEx/v8-Brain_Putamen_basal_ganglia, P value=2.22e-07, FDR=3.83e-05),TMEM97 (GTEx/v8-Brain_Spinal_cord_cervical_c-1, P value=1.46e-05, FDR=1.80e-02),TMEM199 (GTEx/v8-Brain_Spinal_cord_cervical_c-1, P value=1.52e-09, FDR=3.44e-08)	0
Tumor necrosis factor receptor superfamily member 11B	TNFRSF11B	8304-50	rs1007398	17	26665648	A	G	0.39	0.058	0.009	3.15e-10	7.4	0	intronic	POLDIP2 (eQTLcatalogue-BrainSeq_ge_brain, P value=5.91e-17, FDR=2.96e-13),TMEM199 (eQTLcatalogue-BrainSeq_ge_brain, P value=4.65e-07, FDR=2.32e-03),POLDIP2 (CMC-CMC_SVA_cis, P value= NA, FDR=9.00e-03),TMEM199 (CMC-CMC_SVA_cis, P value= NA, FDR=9.00e-03),SLC46A1 (CMC-CMC_SVA_cis, P value= NA, FDR=9.00e-03),NUFIP2 (CMC-CMC_SVA_cis, P value= NA, FDR=4.90e-02),TMEM199 (CMC-CMC_NoSVA_cis, P value= NA, FDR=9.00e-03),TMEM199 (CMC-CMC_NoSVA_cis, P value= NA, FDR=9.00e-03),SLC46A1 (CMC-CMC_NoSVA_cis, P value= NA, FDR=9.00e-03),SLC46A1 (CMC-CMC_NoSVA_cis, P value= NA, FDR=9.00e-03),POLDIP2 (GTEx/v8-Brain_Amygdala, P value=2.71e-05, FDR=5.30e-04),POLDIP2 (GTEx/v8-Brain_Anterior_cingulate_cortex_BA24, P value=2.88e-06, FDR=2.98e-03),TMEM199 (GTEx/v8-Brain_Anterior_cingulate_cortex_BA24, P value=3.59e-05, FDR=8.54e-05),POLDIP2 (GTEx/v8-Brain_Caudate_basal_ganglia, P value=8.85e-14, FDR=1.04e-09),TMEM97 (GTEx/v8-Brain_Caudate_basal_ganglia, P value=1.21e-14, FDR=2.99e-10),TMEM199 (GTEx/v8-Brain_Caudate_basal_ganglia, P value=9.77e-08, FDR=8.55e-09),POLDIP2 (GTEx/v8-Brain_Cerebellar_Hemisphere, P value=2.79e-08, FDR=2.25e-05),POLDIP2 (GTEx/v8-Brain_Cerebellum, P value=8.87e-13, FDR=7.30e-09),POLDIP2 (GTEx/v8-Brain_Cortex, P value=2.55e-17, FDR=1.24e-12),TMEM199 (GTEx/v8-Brain_Cortex, P value=6.54e-08, FDR=6.52e-07),POLDIP2 (GTEx/v8-Brain_Frontal_Cortex_BA9, P value=3.11e-10, FDR=2.79e-06),POLDIP2 (GTEx/v8-Brain_Hippocampus, P value=1.18e-08, FDR=7.87e-05),POLDIP2 (GTEx/v8-Brain_Hypothalamus, P value=1.08e-12, FDR=1.21e-08),TMEM199 (GTEx/v8-Brain_Hypothalamus, P value=1.54e-05, FDR=3.45e-05),POLDIP2 (GTEx/v8-Brain_Nucleus_accumbens_basal_ganglia, P value=2.40e-12, FDR=4.13e-08),TMEM97 (GTEx/v8-Brain_Nucleus_accumbens_basal_ganglia, P value=2.88e-07, FDR=8.93e-04),TMEM199 (GTEx/v8-Brain_Nucleus_accumbens_basal_ganglia, P value=3.21e-05, FDR=7.00e-06),POLDIP2 (GTEx/v8-Brain_Putamen_basal_ganglia, P value=2.41e-12, FDR=1.98e-08),TMEM97 (GTEx/v8-Brain_Putamen_basal_ganglia, P value=2.22e-07, FDR=3.83e-05),TMEM97 (GTEx/v8-Brain_Spinal_cord_cervical_c-1, P value=3.67e-05, FDR=1.80e-02),TMEM199 (GTEx/v8-Brain_Spinal_cord_cervical_c-1, P value=1.69e-09, FDR=3.44e-08)	1
Tumor necrosis factor receptor superfamily member 11B	TNFRSF11B	8304-50	rs2227736	17	26693231	G	C	0.391	0.057	0.009	5.14e-10	0.62	0:0:0:0:0	ncRNA_intronic	POLDIP2 (eQTLcatalogue-BrainSeq_ge_brain, P value=1.76e-17, FDR=8.78e-14),TMEM199 (eQTLcatalogue-BrainSeq_ge_brain, P value=6.87e-07, FDR=3.44e-03),SARM1 (PsychENCODE-PsychENCODE_eQTLs, P value=3.26e-16, FDR=1.34e-13),POLDIP2 (PsychENCODE-PsychENCODE_eQTLs, P value=2.55e-27, FDR=2.19e-24),TMEM199 (PsychENCODE-PsychENCODE_eQTLs, P value=3.55e-08, FDR=6.08e-06),SLC46A1 (CMC-CMC_SVA_cis, P value= NA, FDR=9.00e-03),POLDIP2 (CMC-CMC_SVA_cis, P value= NA, FDR=9.00e-03),TMEM199 (CMC-CMC_SVA_cis, P value= NA, FDR=9.00e-03),SLC46A1 (CMC-CMC_NoSVA_cis, P value= NA, FDR=9.00e-03),SLC46A1 (CMC-CMC_NoSVA_cis, P value= NA, FDR=9.00e-03),TMEM199 (CMC-CMC_NoSVA_cis, P value= NA, FDR=9.00e-03),TMEM199 (CMC-CMC_NoSVA_cis, P value= NA, FDR=9.00e-03),POLDIP2 (GTEx/v8-Brain_Amygdala, P value=2.71e-05, FDR=5.30e-04),POLDIP2 (GTEx/v8-Brain_Anterior_cingulate_cortex_BA24, P value=2.88e-06, FDR=2.98e-03),TMEM199 (GTEx/v8-Brain_Anterior_cingulate_cortex_BA24, P value=3.59e-05, FDR=8.54e-05),POLDIP2 (GTEx/v8-Brain_Caudate_basal_ganglia, P value=8.85e-14, FDR=1.04e-09),TMEM97 (GTEx/v8-Brain_Caudate_basal_ganglia, P value=1.21e-14, FDR=2.99e-10),TMEM199 (GTEx/v8-Brain_Caudate_basal_ganglia, P value=9.77e-08, FDR=8.55e-09),POLDIP2 (GTEx/v8-Brain_Cerebellar_Hemisphere, P value=1.25e-08, FDR=2.25e-05),POLDIP2 (GTEx/v8-Brain_Cerebellum, P value=8.87e-13, FDR=7.30e-09),POLDIP2 (GTEx/v8-Brain_Cortex, P value=2.55e-17, FDR=1.24e-12),TMEM199 (GTEx/v8-Brain_Cortex, P value=6.54e-08, FDR=6.52e-07),POLDIP2 (GTEx/v8-Brain_Frontal_Cortex_BA9, P value=3.11e-10, FDR=2.79e-06),POLDIP2 (GTEx/v8-Brain_Hippocampus, P value=1.18e-08, FDR=7.87e-05),POLDIP2 (GTEx/v8-Brain_Hypothalamus, P value=1.08e-12, FDR=1.21e-08),TMEM199 (GTEx/v8-Brain_Hypothalamus, P value=1.54e-05, FDR=3.45e-05),POLDIP2 (GTEx/v8-Brain_Nucleus_accumbens_basal_ganglia, P value=2.40e-12, FDR=4.13e-08),TMEM97 (GTEx/v8-Brain_Nucleus_accumbens_basal_ganglia, P value=2.88e-07, FDR=8.93e-04),TMEM199 (GTEx/v8-Brain_Nucleus_accumbens_basal_ganglia, P value=3.21e-05, FDR=7.00e-06),POLDIP2 (GTEx/v8-Brain_Putamen_basal_ganglia, P value=2.41e-12, FDR=1.98e-08),TMEM97 (GTEx/v8-Brain_Putamen_basal_ganglia, P value=2.22e-07, FDR=3.83e-05),TMEM97 (GTEx/v8-Brain_Spinal_cord_cervical_c-1, P value=1.46e-05, FDR=1.80e-02),TMEM199 (GTEx/v8-Brain_Spinal_cord_cervical_c-1, P value=1.52e-09, FDR=3.44e-08)	0
Tumor necrosis factor receptor superfamily member 11B	TNFRSF11B	8304-50	rs11869677	17	26740139	G	A	0.407	0.058	0.009	5.44e-10	0.11	00:00:00	intergenic	POLDIP2 (eQTLcatalogue-BrainSeq_ge_brain, P value=9.12e-14, FDR=4.56e-10),SARM1 (PsychENCODE-PsychENCODE_eQTLs, P value=3.05e-15, FDR=1.16e-12),POLDIP2 (PsychENCODE-PsychENCODE_eQTLs, P value=4.45e-15, FDR=1.66e-12),TMEM199 (PsychENCODE-PsychENCODE_eQTLs, P value=4.27e-07, FDR=6.12e-05),SLC46A1 (CMC-CMC_SVA_cis, P value= NA, FDR=9.00e-03),POLDIP2 (CMC-CMC_SVA_cis, P value= NA, FDR=9.00e-03),KIAA0100 (CMC-CMC_SVA_cis, P value= NA, FDR=4.90e-02),TMEM199 (CMC-CMC_SVA_cis, P value= NA, FDR=9.00e-03),SLC46A1 (CMC-CMC_NoSVA_cis, P value= NA, FDR=9.00e-03),SLC46A1 (CMC-CMC_NoSVA_cis, P value= NA, FDR=9.00e-03),TMEM199 (CMC-CMC_NoSVA_cis, P value= NA, FDR=9.00e-03),TMEM199 (CMC-CMC_NoSVA_cis, P value= NA, FDR=9.00e-03),POLDIP2 (GTEx/v8-Brain_Amygdala, P value=1.86e-06, FDR=5.30e-04),POLDIP2 (GTEx/v8-Brain_Anterior_cingulate_cortex_BA24, P value=3.40e-06, FDR=2.98e-03),POLDIP2 (GTEx/v8-Brain_Caudate_basal_ganglia, P value=1.04e-05, FDR=1.04e-09),TMEM97 (GTEx/v8-Brain_Caudate_basal_ganglia, P value=5.64e-07, FDR=2.99e-10),TMEM199 (GTEx/v8-Brain_Caudate_basal_ganglia, P value=5.55e-05, FDR=8.55e-09),POLDIP2 (GTEx/v8-Brain_Cerebellum, P value=8.40e-08, FDR=7.30e-09),POLDIP2 (GTEx/v8-Brain_Cortex, P value=3.19e-15, FDR=1.24e-12),TMEM199 (GTEx/v8-Brain_Cortex, P value=4.34e-07, FDR=6.52e-07),POLDIP2 (GTEx/v8-Brain_Frontal_Cortex_BA9, P value=5.69e-06, FDR=2.79e-06),POLDIP2 (GTEx/v8-Brain_Hypothalamus, P value=5.87e-06, FDR=1.21e-08),POLDIP2 (GTEx/v8-Brain_Nucleus_accumbens_basal_ganglia, P value=4.05e-05, FDR=4.13e-08),POLDIP2 (GTEx/v8-Brain_Putamen_basal_ganglia, P value=1.67e-05, FDR=1.98e-08),TMEM97 (GTEx/v8-Brain_Putamen_basal_ganglia, P value=8.17e-05, FDR=3.83e-05),TMEM199 (GTEx/v8-Brain_Spinal_cord_cervical_c-1, P value=2.16e-06, FDR=3.44e-08)	0
Tumor necrosis factor receptor superfamily member 11B	TNFRSF11B	8304-50	rs11080054	17	26645991	G	A	0.392	0.057	0.009	5.99e-10	7.77	129	upstream	POLDIP2 (eQTLcatalogue-BrainSeq_ge_brain, P value=8.76e-17, FDR=4.38e-13),TMEM199 (eQTLcatalogue-BrainSeq_ge_brain, P value=4.71e-07, FDR=2.35e-03),SLC46A1 (CMC-CMC_SVA_cis, P value= NA, FDR=9.00e-03),NUFIP2 (CMC-CMC_SVA_cis, P value= NA, FDR=4.90e-02),POLDIP2 (CMC-CMC_SVA_cis, P value= NA, FDR=9.00e-03),TMEM199 (CMC-CMC_SVA_cis, P value= NA, FDR=9.00e-03),SLC46A1 (CMC-CMC_NoSVA_cis, P value= NA, FDR=9.00e-03),SLC46A1 (CMC-CMC_NoSVA_cis, P value= NA, FDR=9.00e-03),TMEM199 (CMC-CMC_NoSVA_cis, P value= NA, FDR=9.00e-03),TMEM199 (CMC-CMC_NoSVA_cis, P value= NA, FDR=9.00e-03),POLDIP2 (GTEx/v8-Brain_Amygdala, P value=2.71e-05, FDR=5.30e-04),POLDIP2 (GTEx/v8-Brain_Anterior_cingulate_cortex_BA24, P value=2.88e-06, FDR=2.98e-03),TMEM199 (GTEx/v8-Brain_Anterior_cingulate_cortex_BA24, P value=3.59e-05, FDR=8.54e-05),POLDIP2 (GTEx/v8-Brain_Caudate_basal_ganglia, P value=2.30e-13, FDR=1.04e-09),TMEM97 (GTEx/v8-Brain_Caudate_basal_ganglia, P value=1.31e-14, FDR=2.99e-10),TMEM199 (GTEx/v8-Brain_Caudate_basal_ganglia, P value=2.58e-07, FDR=8.55e-09),POLDIP2 (GTEx/v8-Brain_Cerebellar_Hemisphere, P value=5.22e-09, FDR=2.25e-05),POLDIP2 (GTEx/v8-Brain_Cerebellum, P value=5.44e-12, FDR=7.30e-09),POLDIP2 (GTEx/v8-Brain_Cortex, P value=5.70e-17, FDR=1.24e-12),TMEM199 (GTEx/v8-Brain_Cortex, P value=9.97e-08, FDR=6.52e-07),POLDIP2 (GTEx/v8-Brain_Frontal_Cortex_BA9, P value=2.42e-10, FDR=2.79e-06),POLDIP2 (GTEx/v8-Brain_Hippocampus, P value=3.16e-08, FDR=7.87e-05),POLDIP2 (GTEx/v8-Brain_Hypothalamus, P value=1.18e-12, FDR=1.21e-08),TMEM199 (GTEx/v8-Brain_Hypothalamus, P value=1.33e-05, FDR=3.45e-05),POLDIP2 (GTEx/v8-Brain_Nucleus_accumbens_basal_ganglia, P value=4.42e-12, FDR=4.13e-08),TMEM97 (GTEx/v8-Brain_Nucleus_accumbens_basal_ganglia, P value=2.04e-07, FDR=8.93e-04),TMEM199 (GTEx/v8-Brain_Nucleus_accumbens_basal_ganglia, P value=4.88e-05, FDR=7.00e-06),POLDIP2 (GTEx/v8-Brain_Putamen_basal_ganglia, P value=1.24e-12, FDR=1.98e-08),TMEM97 (GTEx/v8-Brain_Putamen_basal_ganglia, P value=2.02e-07, FDR=3.83e-05),TMEM97 (GTEx/v8-Brain_Spinal_cord_cervical_c-1, P value=1.82e-05, FDR=1.80e-02),TMEM199 (GTEx/v8-Brain_Spinal_cord_cervical_c-1, P value=1.94e-09, FDR=3.44e-08)	0
Tumor necrosis factor receptor superfamily member 11B	TNFRSF11B	8304-50	rs2239910	17	26723666	A	C	0.395	0.057	0.009	7.92e-10	3.14	00:00:00	UTR3	POLDIP2 (CMC-CMC_SVA_cis, P value= NA, FDR=9.00e-03),TMEM199 (CMC-CMC_SVA_cis, P value= NA, FDR=9.00e-03),SLC46A1 (CMC-CMC_SVA_cis, P value= NA, FDR=9.00e-03),NUFIP2 (CMC-CMC_SVA_cis, P value= NA, FDR=4.90e-02),TMEM199 (CMC-CMC_NoSVA_cis, P value= NA, FDR=9.00e-03),TMEM199 (CMC-CMC_NoSVA_cis, P value= NA, FDR=9.00e-03),SLC46A1 (CMC-CMC_NoSVA_cis, P value= NA, FDR=9.00e-03),SLC46A1 (CMC-CMC_NoSVA_cis, P value= NA, FDR=9.00e-03),POLDIP2 (GTEx/v8-Brain_Amygdala, P value=7.67e-06, FDR=5.30e-04),POLDIP2 (GTEx/v8-Brain_Anterior_cingulate_cortex_BA24, P value=2.66e-06, FDR=2.98e-03),POLDIP2 (GTEx/v8-Brain_Caudate_basal_ganglia, P value=1.67e-12, FDR=1.04e-09),TMEM97 (GTEx/v8-Brain_Caudate_basal_ganglia, P value=1.44e-12, FDR=2.99e-10),TMEM199 (GTEx/v8-Brain_Caudate_basal_ganglia, P value=2.21e-08, FDR=8.55e-09),POLDIP2 (GTEx/v8-Brain_Cerebellar_Hemisphere, P value=1.15e-06, FDR=2.25e-05),POLDIP2 (GTEx/v8-Brain_Cerebellum, P value=2.75e-09, FDR=7.30e-09),POLDIP2 (GTEx/v8-Brain_Cortex, P value=1.45e-14, FDR=1.24e-12),TMEM199 (GTEx/v8-Brain_Cortex, P value=6.06e-09, FDR=6.52e-07),POLDIP2 (GTEx/v8-Brain_Frontal_Cortex_BA9, P value=8.58e-09, FDR=2.79e-06),POLDIP2 (GTEx/v8-Brain_Hippocampus, P value=1.60e-07, FDR=7.87e-05),POLDIP2 (GTEx/v8-Brain_Hypothalamus, P value=6.21e-12, FDR=1.21e-08),POLDIP2 (GTEx/v8-Brain_Nucleus_accumbens_basal_ganglia, P value=3.98e-10, FDR=4.13e-08),TMEM97 (GTEx/v8-Brain_Nucleus_accumbens_basal_ganglia, P value=2.43e-05, FDR=8.93e-04),TMEM199 (GTEx/v8-Brain_Nucleus_accumbens_basal_ganglia, P value=5.74e-05, FDR=7.00e-06),POLDIP2 (GTEx/v8-Brain_Putamen_basal_ganglia, P value=6.59e-11, FDR=1.98e-08),TMEM97 (GTEx/v8-Brain_Putamen_basal_ganglia, P value=1.16e-06, FDR=3.83e-05),TMEM97 (GTEx/v8-Brain_Spinal_cord_cervical_c-1, P value=3.83e-05, FDR=1.80e-02),TMEM199 (GTEx/v8-Brain_Spinal_cord_cervical_c-1, P value=3.06e-08, FDR=3.44e-08)	0
Tumor necrosis factor receptor superfamily member 11B	TNFRSF11B	8304-50	rs6505077	17	26715948	G	C	0.396	0.057	0.009	9.85e-10	1.59	0	intronic	POLDIP2 (eQTLcatalogue-BrainSeq_ge_brain, P value=1.01e-17, FDR=5.07e-14),TMEM199 (eQTLcatalogue-BrainSeq_ge_brain, P value=3.46e-07, FDR=1.73e-03),SARM1 (PsychENCODE-PsychENCODE_eQTLs, P value=1.17e-15, FDR=4.62e-13),POLDIP2 (PsychENCODE-PsychENCODE_eQTLs, P value=3.55e-26, FDR=2.88e-23),TMEM199 (PsychENCODE-PsychENCODE_eQTLs, P value=1.87e-06, FDR=2.38e-04),SLC46A1 (CMC-CMC_SVA_cis, P value= NA, FDR=9.00e-03),NUFIP2 (CMC-CMC_SVA_cis, P value= NA, FDR=4.90e-02),POLDIP2 (CMC-CMC_SVA_cis, P value= NA, FDR=9.00e-03),TMEM199 (CMC-CMC_SVA_cis, P value= NA, FDR=9.00e-03),SLC46A1 (CMC-CMC_NoSVA_cis, P value= NA, FDR=9.00e-03),SLC46A1 (CMC-CMC_NoSVA_cis, P value= NA, FDR=9.00e-03),TMEM199 (CMC-CMC_NoSVA_cis, P value= NA, FDR=9.00e-03),TMEM199 (CMC-CMC_NoSVA_cis, P value= NA, FDR=9.00e-03),POLDIP2 (GTEx/v8-Brain_Amygdala, P value=6.99e-06, FDR=5.30e-04),POLDIP2 (GTEx/v8-Brain_Anterior_cingulate_cortex_BA24, P value=1.05e-06, FDR=2.98e-03),POLDIP2 (GTEx/v8-Brain_Caudate_basal_ganglia, P value=1.98e-13, FDR=1.04e-09),TMEM97 (GTEx/v8-Brain_Caudate_basal_ganglia, P value=2.60e-13, FDR=2.99e-10),TMEM199 (GTEx/v8-Brain_Caudate_basal_ganglia, P value=2.05e-07, FDR=8.55e-09),POLDIP2 (GTEx/v8-Brain_Cerebellar_Hemisphere, P value=5.41e-08, FDR=2.25e-05),POLDIP2 (GTEx/v8-Brain_Cerebellum, P value=1.31e-11, FDR=7.30e-09),POLDIP2 (GTEx/v8-Brain_Cortex, P value=7.87e-17, FDR=1.24e-12),TMEM199 (GTEx/v8-Brain_Cortex, P value=1.94e-08, FDR=6.52e-07),POLDIP2 (GTEx/v8-Brain_Frontal_Cortex_BA9, P value=6.87e-10, FDR=2.79e-06),POLDIP2 (GTEx/v8-Brain_Hippocampus, P value=7.77e-09, FDR=7.87e-05),POLDIP2 (GTEx/v8-Brain_Hypothalamus, P value=3.44e-13, FDR=1.21e-08),TMEM199 (GTEx/v8-Brain_Hypothalamus, P value=3.83e-05, FDR=3.45e-05),POLDIP2 (GTEx/v8-Brain_Nucleus_accumbens_basal_ganglia, P value=4.48e-11, FDR=4.13e-08),TMEM97 (GTEx/v8-Brain_Nucleus_accumbens_basal_ganglia, P value=1.85e-06, FDR=8.93e-04),TMEM199 (GTEx/v8-Brain_Nucleus_accumbens_basal_ganglia, P value=7.93e-05, FDR=7.00e-06),POLDIP2 (GTEx/v8-Brain_Putamen_basal_ganglia, P value=2.41e-12, FDR=1.98e-08),TMEM97 (GTEx/v8-Brain_Putamen_basal_ganglia, P value=2.22e-07, FDR=3.83e-05),TMEM97 (GTEx/v8-Brain_Spinal_cord_cervical_c-1, P value=4.55e-06, FDR=1.80e-02),TMEM199 (GTEx/v8-Brain_Spinal_cord_cervical_c-1, P value=5.07e-09, FDR=3.44e-08)	0
Tumor necrosis factor receptor superfamily member 11B	TNFRSF11B	8304-50	rs241776	17	26644308	C	T	0.392	-0.057	0.009	1.02e-09	8.37	0	ncRNA_intronic	POLDIP2 (eQTLcatalogue-BrainSeq_ge_brain, P value=3.26e-17, FDR=1.63e-13),TMEM199 (eQTLcatalogue-BrainSeq_ge_brain, P value=8.83e-07, FDR=4.41e-03),SARM1 (PsychENCODE-PsychENCODE_eQTLs, P value=3.89e-16, FDR=1.59e-13),POLDIP2 (PsychENCODE-PsychENCODE_eQTLs, P value=3.90e-27, FDR=3.32e-24),TMEM199 (PsychENCODE-PsychENCODE_eQTLs, P value=1.25e-07, FDR=1.96e-05),SLC46A1 (CMC-CMC_SVA_cis, P value= NA, FDR=9.00e-03),NUFIP2 (CMC-CMC_SVA_cis, P value= NA, FDR=4.90e-02),POLDIP2 (CMC-CMC_SVA_cis, P value= NA, FDR=9.00e-03),TMEM199 (CMC-CMC_SVA_cis, P value= NA, FDR=9.00e-03),SLC46A1 (CMC-CMC_NoSVA_cis, P value= NA, FDR=9.00e-03),SLC46A1 (CMC-CMC_NoSVA_cis, P value= NA, FDR=9.00e-03),TMEM199 (CMC-CMC_NoSVA_cis, P value= NA, FDR=9.00e-03),TMEM199 (CMC-CMC_NoSVA_cis, P value= NA, FDR=9.00e-03),POLDIP2 (GTEx/v8-Brain_Amygdala, P value=2.71e-05, FDR=5.30e-04),POLDIP2 (GTEx/v8-Brain_Anterior_cingulate_cortex_BA24, P value=2.88e-06, FDR=2.98e-03),TMEM199 (GTEx/v8-Brain_Anterior_cingulate_cortex_BA24, P value=3.59e-05, FDR=8.54e-05),POLDIP2 (GTEx/v8-Brain_Caudate_basal_ganglia, P value=2.30e-13, FDR=1.04e-09),TMEM97 (GTEx/v8-Brain_Caudate_basal_ganglia, P value=1.31e-14, FDR=2.99e-10),TMEM199 (GTEx/v8-Brain_Caudate_basal_ganglia, P value=2.58e-07, FDR=8.55e-09),POLDIP2 (GTEx/v8-Brain_Cerebellar_Hemisphere, P value=5.22e-09, FDR=2.25e-05),POLDIP2 (GTEx/v8-Brain_Cerebellum, P value=5.44e-12, FDR=7.30e-09),POLDIP2 (GTEx/v8-Brain_Cortex, P value=5.70e-17, FDR=1.24e-12),TMEM199 (GTEx/v8-Brain_Cortex, P value=9.97e-08, FDR=6.52e-07),POLDIP2 (GTEx/v8-Brain_Frontal_Cortex_BA9, P value=2.42e-10, FDR=2.79e-06),POLDIP2 (GTEx/v8-Brain_Hippocampus, P value=3.16e-08, FDR=7.87e-05),POLDIP2 (GTEx/v8-Brain_Hypothalamus, P value=1.18e-12, FDR=1.21e-08),TMEM199 (GTEx/v8-Brain_Hypothalamus, P value=1.33e-05, FDR=3.45e-05),POLDIP2 (GTEx/v8-Brain_Nucleus_accumbens_basal_ganglia, P value=4.42e-12, FDR=4.13e-08),TMEM97 (GTEx/v8-Brain_Nucleus_accumbens_basal_ganglia, P value=2.04e-07, FDR=8.93e-04),TMEM199 (GTEx/v8-Brain_Nucleus_accumbens_basal_ganglia, P value=4.88e-05, FDR=7.00e-06),POLDIP2 (GTEx/v8-Brain_Putamen_basal_ganglia, P value=1.24e-12, FDR=1.98e-08),TMEM97 (GTEx/v8-Brain_Putamen_basal_ganglia, P value=2.02e-07, FDR=3.83e-05),TMEM97 (GTEx/v8-Brain_Spinal_cord_cervical_c-1, P value=1.82e-05, FDR=1.80e-02),TMEM199 (GTEx/v8-Brain_Spinal_cord_cervical_c-1, P value=1.94e-09, FDR=3.44e-08)	0
Tumor necrosis factor receptor superfamily member 11B	TNFRSF11B	8304-50	rs2071379	17	26695832	A	G	0.389	0.056	0.009	1.02e-09	2.77	0:0:0:0	ncRNA_intronic	POLDIP2 (eQTLcatalogue-BrainSeq_ge_brain, P value=6.53e-16, FDR=3.26e-12),TMEM199 (eQTLcatalogue-BrainSeq_ge_brain, P value=1.66e-06, FDR=8.29e-03),POLDIP2 (CMC-CMC_SVA_cis, P value= NA, FDR=9.00e-03),TMEM199 (CMC-CMC_SVA_cis, P value= NA, FDR=9.00e-03),SLC46A1 (CMC-CMC_SVA_cis, P value= NA, FDR=9.00e-03),TMEM199 (CMC-CMC_NoSVA_cis, P value= NA, FDR=9.00e-03),TMEM199 (CMC-CMC_NoSVA_cis, P value= NA, FDR=9.00e-03),SLC46A1 (CMC-CMC_NoSVA_cis, P value= NA, FDR=9.00e-03),SLC46A1 (CMC-CMC_NoSVA_cis, P value= NA, FDR=9.00e-03),POLDIP2 (GTEx/v8-Brain_Amygdala, P value=1.94e-06, FDR=5.30e-04),TMEM199 (GTEx/v8-Brain_Amygdala, P value=2.19e-05, FDR=4.48e-04),POLDIP2 (GTEx/v8-Brain_Anterior_cingulate_cortex_BA24, P value=1.05e-06, FDR=2.98e-03),POLDIP2 (GTEx/v8-Brain_Caudate_basal_ganglia, P value=4.66e-14, FDR=1.04e-09),TMEM97 (GTEx/v8-Brain_Caudate_basal_ganglia, P value=1.53e-13, FDR=2.99e-10),TMEM199 (GTEx/v8-Brain_Caudate_basal_ganglia, P value=1.16e-07, FDR=8.55e-09),POLDIP2 (GTEx/v8-Brain_Cerebellar_Hemisphere, P value=5.41e-08, FDR=2.25e-05),POLDIP2 (GTEx/v8-Brain_Cerebellum, P value=3.38e-12, FDR=7.30e-09),POLDIP2 (GTEx/v8-Brain_Cortex, P value=3.38e-16, FDR=1.24e-12),TMEM199 (GTEx/v8-Brain_Cortex, P value=2.67e-08, FDR=6.52e-07),POLDIP2 (GTEx/v8-Brain_Frontal_Cortex_BA9, P value=5.68e-10, FDR=2.79e-06),POLDIP2 (GTEx/v8-Brain_Hippocampus, P value=5.99e-09, FDR=7.87e-05),POLDIP2 (GTEx/v8-Brain_Hypothalamus, P value=2.83e-13, FDR=1.21e-08),TMEM199 (GTEx/v8-Brain_Hypothalamus, P value=3.79e-05, FDR=3.45e-05),POLDIP2 (GTEx/v8-Brain_Nucleus_accumbens_basal_ganglia, P value=2.54e-11, FDR=4.13e-08),TMEM97 (GTEx/v8-Brain_Nucleus_accumbens_basal_ganglia, P value=8.32e-07, FDR=8.93e-04),TMEM199 (GTEx/v8-Brain_Nucleus_accumbens_basal_ganglia, P value=4.51e-05, FDR=7.00e-06),POLDIP2 (GTEx/v8-Brain_Putamen_basal_ganglia, P value=2.41e-12, FDR=1.98e-08),TMEM97 (GTEx/v8-Brain_Putamen_basal_ganglia, P value=2.22e-07, FDR=3.83e-05),TMEM97 (GTEx/v8-Brain_Spinal_cord_cervical_c-1, P value=4.55e-06, FDR=1.80e-02),TMEM199 (GTEx/v8-Brain_Spinal_cord_cervical_c-1, P value=5.07e-09, FDR=3.44e-08)	0
Tumor necrosis factor receptor superfamily member 11B	TNFRSF11B	8304-50	rs6505081	17	26737888	C	T	0.404	0.056	0.009	1.58e-09	4.33	00:00:00	intergenic	POLDIP2 (eQTLcatalogue-BrainSeq_ge_brain, P value=5.40e-12, FDR=2.70e-08),POLDIP2 (CMC-CMC_SVA_cis, P value= NA, FDR=9.00e-03),KIAA0100 (CMC-CMC_SVA_cis, P value= NA, FDR=4.90e-02),TMEM199 (CMC-CMC_SVA_cis, P value= NA, FDR=9.00e-03),SLC46A1 (CMC-CMC_SVA_cis, P value= NA, FDR=9.00e-03),TMEM199 (CMC-CMC_NoSVA_cis, P value= NA, FDR=9.00e-03),TMEM199 (CMC-CMC_NoSVA_cis, P value= NA, FDR=9.00e-03),SLC46A1 (CMC-CMC_NoSVA_cis, P value= NA, FDR=9.00e-03),SLC46A1 (CMC-CMC_NoSVA_cis, P value= NA, FDR=9.00e-03),POLDIP2 (GTEx/v8-Brain_Amygdala, P value=1.10e-06, FDR=5.30e-04),POLDIP2 (GTEx/v8-Brain_Anterior_cingulate_cortex_BA24, P value=3.40e-06, FDR=2.98e-03),POLDIP2 (GTEx/v8-Brain_Caudate_basal_ganglia, P value=2.68e-06, FDR=1.04e-09),TMEM97 (GTEx/v8-Brain_Caudate_basal_ganglia, P value=3.35e-07, FDR=2.99e-10),TMEM199 (GTEx/v8-Brain_Caudate_basal_ganglia, P value=1.17e-05, FDR=8.55e-09),POLDIP2 (GTEx/v8-Brain_Cerebellum, P value=1.46e-07, FDR=7.30e-09),POLDIP2 (GTEx/v8-Brain_Cortex, P value=3.51e-15, FDR=1.24e-12),TMEM199 (GTEx/v8-Brain_Cortex, P value=1.91e-07, FDR=6.52e-07),POLDIP2 (GTEx/v8-Brain_Frontal_Cortex_BA9, P value=4.57e-06, FDR=2.79e-06),POLDIP2 (GTEx/v8-Brain_Hypothalamus, P value=4.29e-06, FDR=1.21e-08),POLDIP2 (GTEx/v8-Brain_Nucleus_accumbens_basal_ganglia, P value=3.84e-05, FDR=4.13e-08),TMEM97 (GTEx/v8-Brain_Nucleus_accumbens_basal_ganglia, P value=8.01e-05, FDR=8.93e-04),TMEM199 (GTEx/v8-Brain_Nucleus_accumbens_basal_ganglia, P value=9.75e-05, FDR=7.00e-06),POLDIP2 (GTEx/v8-Brain_Putamen_basal_ganglia, P value=1.68e-05, FDR=1.98e-08),TMEM97 (GTEx/v8-Brain_Putamen_basal_ganglia, P value=3.29e-05, FDR=3.83e-05),TMEM199 (GTEx/v8-Brain_Spinal_cord_cervical_c-1, P value=2.14e-06, FDR=3.44e-08)	0
Tumor necrosis factor receptor superfamily member 11B	TNFRSF11B	8304-50	rs241780	17	26628747	G	A	0.39	-0.056	0.01	3.55e-09	5.78	00:00:00	ncRNA_intronic	POLDIP2 (eQTLcatalogue-BrainSeq_ge_brain, P value=2.61e-17, FDR=1.30e-13),TMEM199 (eQTLcatalogue-BrainSeq_ge_brain, P value=1.65e-07, FDR=8.24e-04),SARM1 (PsychENCODE-PsychENCODE_eQTLs, P value=7.14e-16, FDR=2.86e-13),POLDIP2 (PsychENCODE-PsychENCODE_eQTLs, P value=3.78e-26, FDR=3.06e-23),TMEM199 (PsychENCODE-PsychENCODE_eQTLs, P value=1.08e-07, FDR=1.71e-05),POLDIP2 (CMC-CMC_SVA_cis, P value= NA, FDR=9.00e-03),TMEM199 (CMC-CMC_SVA_cis, P value= NA, FDR=9.00e-03),SLC46A1 (CMC-CMC_SVA_cis, P value= NA, FDR=9.00e-03),NUFIP2 (CMC-CMC_SVA_cis, P value= NA, FDR=4.90e-02),TMEM199 (CMC-CMC_NoSVA_cis, P value= NA, FDR=9.00e-03),TMEM199 (CMC-CMC_NoSVA_cis, P value= NA, FDR=9.00e-03),SLC46A1 (CMC-CMC_NoSVA_cis, P value= NA, FDR=9.00e-03),SLC46A1 (CMC-CMC_NoSVA_cis, P value= NA, FDR=9.00e-03),POLDIP2 (GTEx/v8-Brain_Anterior_cingulate_cortex_BA24, P value=5.90e-06, FDR=2.98e-03),POLDIP2 (GTEx/v8-Brain_Caudate_basal_ganglia, P value=6.93e-13, FDR=1.04e-09),TMEM97 (GTEx/v8-Brain_Caudate_basal_ganglia, P value=1.15e-14, FDR=2.99e-10),TMEM199 (GTEx/v8-Brain_Caudate_basal_ganglia, P value=3.75e-07, FDR=8.55e-09),POLDIP2 (GTEx/v8-Brain_Cerebellar_Hemisphere, P value=1.86e-08, FDR=2.25e-05),POLDIP2 (GTEx/v8-Brain_Cerebellum, P value=5.93e-12, FDR=7.30e-09),POLDIP2 (GTEx/v8-Brain_Cortex, P value=5.70e-17, FDR=1.24e-12),TMEM199 (GTEx/v8-Brain_Cortex, P value=9.97e-08, FDR=6.52e-07),POLDIP2 (GTEx/v8-Brain_Frontal_Cortex_BA9, P value=6.66e-10, FDR=2.79e-06),POLDIP2 (GTEx/v8-Brain_Hippocampus, P value=2.46e-07, FDR=7.87e-05),POLDIP2 (GTEx/v8-Brain_Hypothalamus, P value=4.31e-13, FDR=1.21e-08),TMEM199 (GTEx/v8-Brain_Hypothalamus, P value=2.22e-05, FDR=3.45e-05),POLDIP2 (GTEx/v8-Brain_Nucleus_accumbens_basal_ganglia, P value=2.86e-12, FDR=4.13e-08),TMEM97 (GTEx/v8-Brain_Nucleus_accumbens_basal_ganglia, P value=2.64e-07, FDR=8.93e-04),TMEM199 (GTEx/v8-Brain_Nucleus_accumbens_basal_ganglia, P value=2.61e-05, FDR=7.00e-06),POLDIP2 (GTEx/v8-Brain_Putamen_basal_ganglia, P value=2.65e-12, FDR=1.98e-08),TMEM97 (GTEx/v8-Brain_Putamen_basal_ganglia, P value=2.00e-07, FDR=3.83e-05),TMEM97 (GTEx/v8-Brain_Spinal_cord_cervical_c-1, P value=1.45e-05, FDR=1.80e-02),TMEM199 (GTEx/v8-Brain_Spinal_cord_cervical_c-1, P value=4.50e-09, FDR=3.44e-08)	0
Tumor necrosis factor receptor superfamily member 11B	TNFRSF11B	8304-50	rs738409	22	44324727	C	G	0.225	-0.064	0.011	4.36e-09	15.7	0	exonic		1
Tumor necrosis factor receptor superfamily member 11B	TNFRSF11B	8304-50	rs738408	22	44324730	C	T	0.225	-0.064	0.011	4.37e-09	0.85	0	exonic		0
Tumor necrosis factor receptor superfamily member 11B	TNFRSF11B	8304-50	rs3747207	22	44324855	G	A	0.224	-0.065	0.011	4.74e-09	1.66	0	intronic		0
Tumor necrosis factor receptor superfamily member 11B	TNFRSF11B	8304-50	rs12947270	17	26739127	A	G	0.366	-0.055	0.009	6.8e-09	3.36	4812	intergenic	POLDIP2 (eQTLcatalogue-BrainSeq_ge_brain, P value=3.85e-15, FDR=1.92e-11),SLC46A1 (CMC-CMC_SVA_cis, P value= NA, FDR=9.00e-03),POLDIP2 (CMC-CMC_SVA_cis, P value= NA, FDR=9.00e-03),KIAA0100 (CMC-CMC_SVA_cis, P value= NA, FDR=4.90e-02),TMEM199 (CMC-CMC_SVA_cis, P value= NA, FDR=9.00e-03),SLC46A1 (CMC-CMC_NoSVA_cis, P value= NA, FDR=9.00e-03),SLC46A1 (CMC-CMC_NoSVA_cis, P value= NA, FDR=9.00e-03),TMEM199 (CMC-CMC_NoSVA_cis, P value= NA, FDR=9.00e-03),TMEM199 (CMC-CMC_NoSVA_cis, P value= NA, FDR=9.00e-03),POLDIP2 (GTEx/v8-Brain_Amygdala, P value=9.23e-06, FDR=5.30e-04),POLDIP2 (GTEx/v8-Brain_Anterior_cingulate_cortex_BA24, P value=7.22e-07, FDR=2.98e-03),POLDIP2 (GTEx/v8-Brain_Caudate_basal_ganglia, P value=1.66e-08, FDR=1.04e-09),TMEM97 (GTEx/v8-Brain_Caudate_basal_ganglia, P value=4.67e-09, FDR=2.99e-10),TMEM199 (GTEx/v8-Brain_Caudate_basal_ganglia, P value=1.10e-05, FDR=8.55e-09),POLDIP2 (GTEx/v8-Brain_Cerebellar_Hemisphere, P value=1.94e-05, FDR=2.25e-05),POLDIP2 (GTEx/v8-Brain_Cerebellum, P value=1.03e-07, FDR=7.30e-09),POLDIP2 (GTEx/v8-Brain_Cortex, P value=1.05e-15, FDR=1.24e-12),TMEM199 (GTEx/v8-Brain_Cortex, P value=4.42e-07, FDR=6.52e-07),POLDIP2 (GTEx/v8-Brain_Frontal_Cortex_BA9, P value=2.15e-07, FDR=2.79e-06),POLDIP2 (GTEx/v8-Brain_Hippocampus, P value=9.73e-06, FDR=7.87e-05),POLDIP2 (GTEx/v8-Brain_Hypothalamus, P value=2.14e-07, FDR=1.21e-08),POLDIP2 (GTEx/v8-Brain_Nucleus_accumbens_basal_ganglia, P value=2.03e-07, FDR=4.13e-08),TMEM97 (GTEx/v8-Brain_Nucleus_accumbens_basal_ganglia, P value=2.77e-05, FDR=8.93e-04),POLDIP2 (GTEx/v8-Brain_Putamen_basal_ganglia, P value=3.24e-08, FDR=1.98e-08),TMEM97 (GTEx/v8-Brain_Putamen_basal_ganglia, P value=7.40e-05, FDR=3.83e-05),TMEM199 (GTEx/v8-Brain_Spinal_cord_cervical_c-1, P value=2.59e-07, FDR=3.44e-08)	0
Tumor necrosis factor receptor superfamily member 11B	TNFRSF11B	8304-50	rs646019	17	26610668	A	C	0.382	-0.061	0.011	1.54e-08	10.02	00:00:00	ncRNA_intronic	TMEM199 (GTEx/v8-Brain_Nucleus_accumbens_basal_ganglia, P value=4.57e-05, FDR=7.00e-06)	0
Tumor necrosis factor receptor superfamily member 11B	TNFRSF11B	8304-50	rs2294915	22	44340904	C	T	0.242	-0.059	0.011	3.13e-08	0.19	0	intronic		0
Tumor necrosis factor receptor superfamily member 11B	TNFRSF11B	8304-50	rs2465404	8	120090859	G	T	0.381	-0.025	0.009	0.00681					1
	V5_ME10		rs11057837	12	125311720	C	T	0.109	0.003	0.001	3.38e-09	3.3	0	intronic		1
	V5_ME10		rs485632	1	196664793	T	G	0.39	0.002	0	4e-08	1.11	0	intronic	CFHR3 (PsychENCODE-PsychENCODE_eQTLs, P value=1.73e-04, FDR=1.35e-02),CFHR1 (PsychENCODE-PsychENCODE_eQTLs, P value=1.09e-16, FDR=4.68e-14),CFHR1 (GTEx/v8-Brain_Anterior_cingulate_cortex_BA24, P value=9.39e-07, FDR=2.44e-06),CFHR1 (GTEx/v8-Brain_Hypothalamus, P value=1.23e-07, FDR=2.13e-06)	1
	V5_ME10		rs488380	1	196664505	C	T	0.389	0.002	0	4.87e-08	1	0	intronic	CFHR3 (PsychENCODE-PsychENCODE_eQTLs, P value=1.27e-04, FDR=1.04e-02),CFHR1 (PsychENCODE-PsychENCODE_eQTLs, P value=4.30e-17, FDR=1.90e-14),CFHR1 (GTEx/v8-Brain_Anterior_cingulate_cortex_BA24, P value=9.39e-07, FDR=2.44e-06),CFHR1 (GTEx/v8-Brain_Hypothalamus, P value=1.23e-07, FDR=2.13e-06)	0
	V5_ME13		rs17713196	3	165489724	C	T	0.205	0.004	0	1.63e-14	1.41	967	downstream		1
	V5_ME13		rs1803274	3	165491280	C	T	0.205	0.004	0	1.63e-14	22.8	0	exonic		0
	V5_ME13		rs59062328	3	165488967	C	A	0.205	0.003	0	1.7e-14	2.87	1724	intergenic		0
	V5_ME13		rs17713088	3	165488604	G	T	0.205	0.003	0	1.7e-14	1.89	2087	intergenic		0
	V5_ME13		rs6445035	3	165480100	G	A	0.206	0.003	0	1.86e-14	3	10591	intergenic		0
	V5_ME13		rs11720167	3	165486145	T	G	0.205	0.003	0	1.91e-14	2.76	4546	intergenic		0
	V5_ME13		rs62295996	3	165482064	G	A	0.205	0.003	0	2.19e-14	8.3	8627	intergenic		0
	V5_ME13		rs73165061	3	165481945	G	A	0.205	0.003	0	2.19e-14	5.53	8746	intergenic		0
	V5_ME13		rs73165060	3	165481418	C	A	0.205	0.003	0	2.2e-14	8.03	9273	intergenic		0
	V5_ME13		rs4554007	3	165484401	G	A	0.205	0.003	0	2.24e-14	0.15	6290	intergenic		0
	V5_ME13		rs35577563	19	45504349	C	G	0.375	0.003	0	6.43e-14	2.06	338	upstream	CLPTM1 (PsychENCODE-PsychENCODE_eQTLs, P value=3.61e-04, FDR=2.53e-02),APOC4-APOC2 (PsychENCODE-PsychENCODE_eQTLs, P value=9.26e-05, FDR=7.88e-03),APOC2 (PsychENCODE-PsychENCODE_eQTLs, P value=7.70e-10, FDR=1.66e-07),APOC1 (CMC-CMC_SVA_cis, P value= NA, FDR=4.90e-02),CLPTM1 (CMC-CMC_SVA_cis, P value= NA, FDR=9.00e-03),APOC2 (BRAINEAC-PUTM, P value=4.07e-06, FDR=2.22e-03),APOC4 (BRAINEAC-PUTM, P value=4.07e-06, FDR=2.22e-03),APOC2 (GTEx/v8-Brain_Caudate_basal_ganglia, P value=1.94e-18, FDR=1.94e-16),APOC2 (GTEx/v8-Brain_Cerebellum, P value=1.74e-06, FDR=4.20e-05),APOC2 (GTEx/v8-Brain_Cortex, P value=1.25e-06, FDR=4.77e-04),APOC2 (GTEx/v8-Brain_Frontal_Cortex_BA9, P value=1.24e-05, FDR=2.42e-02),APOC2 (GTEx/v8-Brain_Nucleus_accumbens_basal_ganglia, P value=7.73e-18, FDR=1.49e-15),APOC2 (GTEx/v8-Brain_Putamen_basal_ganglia, P value=1.91e-17, FDR=6.00e-14)	1
	V5_ME13		rs114115200	3	165478240	G	T	0.196	0.004	0	6.6e-14	0.12	12451	intergenic		0
	V5_ME13		rs4377524	3	165567846	A	T	0.167	0.004	0.001	8.3e-14					0
	V5_ME13		rs111623796	3	165481063	A	T	0.082	0.005	0.001	9.07e-14	12.7	9628	intergenic	BCHE (PsychENCODE-PsychENCODE_eQTLs, P value=1.12e-07, FDR=1.78e-05),BCHE (CMC-CMC_SVA_cis, P value= NA, FDR=9.00e-03),BCHE (CMC-CMC_NoSVA_cis, P value= NA, FDR=9.00e-03),BCHE (CMC-CMC_NoSVA_cis, P value= NA, FDR=9.00e-03),BCHE (GTEx/v8-Brain_Cerebellar_Hemisphere, P value=3.93e-05, FDR=3.92e-02)	0
	V5_ME13		rs5167	19	45448465	T	G	0.344	0.003	0	1.29e-13	7.61	00:00:00	exonic	CLPTM1 (CMC-CMC_SVA_cis, P value= NA, FDR=9.00e-03),APOC2 (BRAINEAC-PUTM, P value=9.56e-07, FDR=2.07e-03),APOC4 (BRAINEAC-PUTM, P value=9.56e-07, FDR=2.07e-03),APOC2 (GTEx/v8-Brain_Caudate_basal_ganglia, P value=6.79e-17, FDR=1.94e-16),APOC2 (GTEx/v8-Brain_Cerebellum, P value=8.06e-06, FDR=4.20e-05),APOC2 (GTEx/v8-Brain_Cortex, P value=1.49e-06, FDR=4.77e-04),APOC2 (GTEx/v8-Brain_Frontal_Cortex_BA9, P value=7.63e-06, FDR=2.42e-02),APOC2 (GTEx/v8-Brain_Nucleus_accumbens_basal_ganglia, P value=2.09e-17, FDR=1.49e-15),APOC2 (GTEx/v8-Brain_Putamen_basal_ganglia, P value=1.27e-16, FDR=6.00e-14)	0
	V5_ME13		rs2075619	19	45495682	A	G	0.324	0.003	0	1.74e-13	3.7	0	intronic	CLPTM1 (CMC-CMC_SVA_cis, P value= NA, FDR=9.00e-03),APOC2 (BRAINEAC-PUTM, P value=1.21e-05, FDR=3.84e-03),APOC4 (BRAINEAC-PUTM, P value=1.21e-05, FDR=3.84e-03),APOC2 (GTEx/v8-Brain_Caudate_basal_ganglia, P value=2.26e-16, FDR=1.94e-16),APOC2 (GTEx/v8-Brain_Cerebellum, P value=4.95e-07, FDR=4.20e-05),APOC2 (GTEx/v8-Brain_Cortex, P value=1.08e-06, FDR=4.77e-04),APOC2 (GTEx/v8-Brain_Frontal_Cortex_BA9, P value=7.80e-06, FDR=2.42e-02),APOC2 (GTEx/v8-Brain_Nucleus_accumbens_basal_ganglia, P value=6.65e-18, FDR=1.49e-15),APOC2 (GTEx/v8-Brain_Putamen_basal_ganglia, P value=3.23e-18, FDR=6.00e-14)	0
	V5_ME13		rs73026281	3	165507751	A	G	0.081	0.005	0.001	2.39e-13	7.71	0	intronic	BCHE (PsychENCODE-PsychENCODE_eQTLs, P value=1.41e-10, FDR=3.33e-08),BCHE (CMC-CMC_SVA_cis, P value= NA, FDR=9.00e-03),BCHE (CMC-CMC_NoSVA_cis, P value= NA, FDR=9.00e-03),BCHE (CMC-CMC_NoSVA_cis, P value= NA, FDR=9.00e-03),BCHE (GTEx/v8-Brain_Cerebellar_Hemisphere, P value=4.67e-05, FDR=3.92e-02)	0
	V5_ME13		rs74765634	3	165494895	A	G	0.081	0.005	0.001	2.54e-13	5.42	0	intronic	BCHE (PsychENCODE-PsychENCODE_eQTLs, P value=9.61e-08, FDR=1.54e-05),BCHE (CMC-CMC_SVA_cis, P value= NA, FDR=9.00e-03),BCHE (CMC-CMC_NoSVA_cis, P value= NA, FDR=9.00e-03),BCHE (CMC-CMC_NoSVA_cis, P value= NA, FDR=9.00e-03),BCHE (GTEx/v8-Brain_Cerebellar_Hemisphere, P value=4.59e-05, FDR=3.92e-02)	0
	V5_ME13		rs76552760	3	165491712	G	A	0.081	0.005	0.001	2.54e-13	2.62	0	intronic	BCHE (PsychENCODE-PsychENCODE_eQTLs, P value=1.19e-07, FDR=1.87e-05),BCHE (CMC-CMC_SVA_cis, P value= NA, FDR=9.00e-03),BCHE (CMC-CMC_NoSVA_cis, P value= NA, FDR=9.00e-03),BCHE (CMC-CMC_NoSVA_cis, P value= NA, FDR=9.00e-03),BCHE (GTEx/v8-Brain_Cerebellar_Hemisphere, P value=4.59e-05, FDR=3.92e-02)	0
	V5_ME13		rs79779811	3	165487639	G	A	0.081	0.005	0.001	2.54e-13	1.23	3052	intergenic	BCHE (PsychENCODE-PsychENCODE_eQTLs, P value=1.16e-07, FDR=1.83e-05),BCHE (CMC-CMC_SVA_cis, P value= NA, FDR=9.00e-03),BCHE (CMC-CMC_NoSVA_cis, P value= NA, FDR=9.00e-03),BCHE (CMC-CMC_NoSVA_cis, P value= NA, FDR=9.00e-03),BCHE (GTEx/v8-Brain_Cerebellar_Hemisphere, P value=4.59e-05, FDR=3.92e-02)	0
	V5_ME13		rs112665491	3	165501620	A	C	0.081	0.005	0.001	2.59e-13	2.54	0	intronic	BCHE (PsychENCODE-PsychENCODE_eQTLs, P value=1.22e-07, FDR=1.91e-05),BCHE (CMC-CMC_SVA_cis, P value= NA, FDR=9.00e-03),BCHE (CMC-CMC_NoSVA_cis, P value= NA, FDR=9.00e-03),BCHE (CMC-CMC_NoSVA_cis, P value= NA, FDR=9.00e-03),BCHE (GTEx/v8-Brain_Cerebellar_Hemisphere, P value=4.59e-05, FDR=3.92e-02)	0
	V5_ME13		rs74635495	3	165502276	C	A	0.081	0.005	0.001	2.59e-13	2.69	0	intronic	BCHE (PsychENCODE-PsychENCODE_eQTLs, P value=1.22e-07, FDR=1.92e-05),BCHE (CMC-CMC_SVA_cis, P value= NA, FDR=9.00e-03),BCHE (CMC-CMC_NoSVA_cis, P value= NA, FDR=9.00e-03),BCHE (CMC-CMC_NoSVA_cis, P value= NA, FDR=9.00e-03),BCHE (GTEx/v8-Brain_Cerebellar_Hemisphere, P value=4.59e-05, FDR=3.92e-02)	0
	V5_ME13		rs74942210	3	165503396	G	A	0.081	0.005	0.001	2.6e-13	0.15	0	intronic	BCHE (PsychENCODE-PsychENCODE_eQTLs, P value=1.22e-07, FDR=1.92e-05),BCHE (CMC-CMC_SVA_cis, P value= NA, FDR=9.00e-03),BCHE (CMC-CMC_NoSVA_cis, P value= NA, FDR=9.00e-03),BCHE (CMC-CMC_NoSVA_cis, P value= NA, FDR=9.00e-03),BCHE (GTEx/v8-Brain_Cerebellar_Hemisphere, P value=4.59e-05, FDR=3.92e-02)	0
	V5_ME13		rs55781031	3	165504220	A	G	0.081	0.005	0.001	2.71e-13	6.15	0	intronic	BCHE (PsychENCODE-PsychENCODE_eQTLs, P value=1.43e-07, FDR=2.22e-05),BCHE (CMC-CMC_SVA_cis, P value= NA, FDR=9.00e-03),BCHE (CMC-CMC_NoSVA_cis, P value= NA, FDR=9.00e-03),BCHE (CMC-CMC_NoSVA_cis, P value= NA, FDR=9.00e-03),BCHE (GTEx/v8-Brain_Cerebellar_Hemisphere, P value=4.59e-05, FDR=3.92e-02)	0
	V5_ME13		rs79790650	3	165505587	T	C	0.081	0.005	0.001	3.34e-13	1.02	0	intronic	BCHE (PsychENCODE-PsychENCODE_eQTLs, P value=1.21e-07, FDR=1.90e-05),BCHE (CMC-CMC_SVA_cis, P value= NA, FDR=9.00e-03),BCHE (CMC-CMC_NoSVA_cis, P value= NA, FDR=9.00e-03),BCHE (CMC-CMC_NoSVA_cis, P value= NA, FDR=9.00e-03),BCHE (GTEx/v8-Brain_Cerebellar_Hemisphere, P value=4.59e-05, FDR=3.92e-02)	0
	V5_ME13		rs115792872	3	165507421	T	C	0.081	0.005	0.001	3.34e-13	1.76	0	intronic	BCHE (PsychENCODE-PsychENCODE_eQTLs, P value=1.23e-07, FDR=1.93e-05),BCHE (CMC-CMC_SVA_cis, P value= NA, FDR=9.00e-03),BCHE (CMC-CMC_NoSVA_cis, P value= NA, FDR=9.00e-03),BCHE (CMC-CMC_NoSVA_cis, P value= NA, FDR=9.00e-03),BCHE (GTEx/v8-Brain_Cerebellar_Hemisphere, P value=4.59e-05, FDR=3.92e-02)	0
	V5_ME13		rs76450776	3	165510376	A	G	0.081	0.005	0.001	3.39e-13	3.62	0	intronic	BCHE (PsychENCODE-PsychENCODE_eQTLs, P value=1.27e-07, FDR=1.98e-05),BCHE (CMC-CMC_SVA_cis, P value= NA, FDR=9.00e-03),BCHE (CMC-CMC_NoSVA_cis, P value= NA, FDR=9.00e-03),BCHE (CMC-CMC_NoSVA_cis, P value= NA, FDR=9.00e-03),BCHE (GTEx/v8-Brain_Cerebellar_Hemisphere, P value=4.59e-05, FDR=3.92e-02)	0
	V5_ME13		rs76239219	3	165514925	C	A	0.081	0.005	0.001	3.52e-13	0.79	0	intronic	BCHE (PsychENCODE-PsychENCODE_eQTLs, P value=2.70e-04, FDR=1.98e-02),BCHE (CMC-CMC_SVA_cis, P value= NA, FDR=9.00e-03),BCHE (CMC-CMC_NoSVA_cis, P value= NA, FDR=9.00e-03),BCHE (CMC-CMC_NoSVA_cis, P value= NA, FDR=9.00e-03)	0
	V5_ME13		rs77438458	3	165514912	C	T	0.081	0.005	0.001	3.52e-13	0.32	0	intronic	BCHE (PsychENCODE-PsychENCODE_eQTLs, P value=2.78e-04, FDR=2.02e-02),BCHE (CMC-CMC_SVA_cis, P value= NA, FDR=9.00e-03),BCHE (CMC-CMC_NoSVA_cis, P value= NA, FDR=9.00e-03),BCHE (CMC-CMC_NoSVA_cis, P value= NA, FDR=9.00e-03)	0
	V5_ME13		rs143078853	3	165568581	A	C	0.078	0.005	0.001	4.02e-13	1.9	13320	intergenic	BCHE (PsychENCODE-PsychENCODE_eQTLs, P value=2.97e-08, FDR=5.15e-06),BCHE (CMC-CMC_SVA_cis, P value= NA, FDR=9.00e-03),BCHE (CMC-CMC_NoSVA_cis, P value= NA, FDR=9.00e-03),BCHE (CMC-CMC_NoSVA_cis, P value= NA, FDR=9.00e-03),BCHE (GTEx/v8-Brain_Cerebellar_Hemisphere, P value=4.59e-05, FDR=3.92e-02)	0
	V5_ME13		rs204468	19	45490636	T	C	0.362	-0.003	0	4.1e-13	3.29	0	exonic	APOC1 (CMC-CMC_SVA_cis, P value= NA, FDR=4.90e-02),CLPTM1 (CMC-CMC_SVA_cis, P value= NA, FDR=9.00e-03),APOC2 (BRAINEAC-PUTM, P value=6.11e-06, FDR=2.47e-03),APOC4 (BRAINEAC-PUTM, P value=6.11e-06, FDR=2.47e-03),APOC2 (GTEx/v8-Brain_Caudate_basal_ganglia, P value=1.94e-18, FDR=1.94e-16),APOC2 (GTEx/v8-Brain_Cerebellum, P value=2.12e-06, FDR=4.20e-05),APOC2 (GTEx/v8-Brain_Cortex, P value=1.13e-06, FDR=4.77e-04),APOC2 (GTEx/v8-Brain_Frontal_Cortex_BA9, P value=1.23e-05, FDR=2.42e-02),APOC2 (GTEx/v8-Brain_Nucleus_accumbens_basal_ganglia, P value=8.53e-18, FDR=1.49e-15),APOC2 (GTEx/v8-Brain_Putamen_basal_ganglia, P value=1.91e-17, FDR=6.00e-14)	0
	V5_ME13		rs113409312	3	165521441	A	T	0.081	0.005	0.001	4.17e-13	10.17	0	intronic	BCHE (PsychENCODE-PsychENCODE_eQTLs, P value=1.36e-07, FDR=2.12e-05),BCHE (CMC-CMC_SVA_cis, P value= NA, FDR=9.00e-03),BCHE (CMC-CMC_NoSVA_cis, P value= NA, FDR=9.00e-03),BCHE (CMC-CMC_NoSVA_cis, P value= NA, FDR=9.00e-03),BCHE (GTEx/v8-Brain_Cerebellar_Hemisphere, P value=4.59e-05, FDR=3.92e-02)	0
	V5_ME13		rs73877734	3	165522392	C	T	0.081	0.005	0.001	4.28e-13	0.3	0	intronic	BCHE (PsychENCODE-PsychENCODE_eQTLs, P value=7.74e-05, FDR=6.73e-03),BCHE (CMC-CMC_SVA_cis, P value= NA, FDR=9.00e-03),BCHE (CMC-CMC_NoSVA_cis, P value= NA, FDR=9.00e-03),BCHE (CMC-CMC_NoSVA_cis, P value= NA, FDR=9.00e-03),BCHE (GTEx/v8-Brain_Cerebellar_Hemisphere, P value=4.59e-05, FDR=3.92e-02)	0
	V5_ME13		rs78655208	3	165522505	A	G	0.081	0.005	0.001	4.3e-13	2.33	0	intronic	BCHE (PsychENCODE-PsychENCODE_eQTLs, P value=1.37e-07, FDR=2.14e-05),BCHE (CMC-CMC_SVA_cis, P value= NA, FDR=9.00e-03),BCHE (CMC-CMC_NoSVA_cis, P value= NA, FDR=9.00e-03),BCHE (CMC-CMC_NoSVA_cis, P value= NA, FDR=9.00e-03),BCHE (GTEx/v8-Brain_Cerebellar_Hemisphere, P value=4.59e-05, FDR=3.92e-02)	0
	V5_ME13		rs115259499	3	165530343	T	C	0.08	0.005	0.001	4.53e-13	8.96	0	intronic	BCHE (PsychENCODE-PsychENCODE_eQTLs, P value=1.48e-07, FDR=2.29e-05),BCHE (CMC-CMC_SVA_cis, P value= NA, FDR=9.00e-03),BCHE (CMC-CMC_NoSVA_cis, P value= NA, FDR=9.00e-03),BCHE (CMC-CMC_NoSVA_cis, P value= NA, FDR=9.00e-03),BCHE (GTEx/v8-Brain_Cerebellar_Hemisphere, P value=4.59e-05, FDR=3.92e-02)	0
	V5_ME13		rs56824690	3	165535501	T	C	0.081	0.005	0.001	5.1e-13	4.76	0	intronic	BCHE (CMC-CMC_SVA_cis, P value= NA, FDR=9.00e-03),BCHE (CMC-CMC_NoSVA_cis, P value= NA, FDR=9.00e-03),BCHE (CMC-CMC_NoSVA_cis, P value= NA, FDR=9.00e-03),BCHE (GTEx/v8-Brain_Cerebellar_Hemisphere, P value=1.20e-04, FDR=3.92e-02)	0
	V5_ME13		rs142356384	3	165579350	G	C	0.078	0.005	0.001	5.3e-13	0.58	24089	intergenic	BCHE (PsychENCODE-PsychENCODE_eQTLs, P value=3.10e-07, FDR=4.55e-05),BCHE (CMC-CMC_SVA_cis, P value= NA, FDR=9.00e-03),BCHE (CMC-CMC_NoSVA_cis, P value= NA, FDR=9.00e-03),BCHE (CMC-CMC_NoSVA_cis, P value= NA, FDR=9.00e-03),BCHE (GTEx/v8-Brain_Cerebellar_Hemisphere, P value=4.59e-05, FDR=3.92e-02)	0
	V5_ME13		rs79491647	3	165541395	C	T	0.081	0.005	0.001	5.79e-13	10.03	0	intronic	BCHE (PsychENCODE-PsychENCODE_eQTLs, P value=1.57e-07, FDR=2.42e-05),BCHE (CMC-CMC_SVA_cis, P value= NA, FDR=9.00e-03),BCHE (CMC-CMC_NoSVA_cis, P value= NA, FDR=9.00e-03),BCHE (CMC-CMC_NoSVA_cis, P value= NA, FDR=9.00e-03),BCHE (GTEx/v8-Brain_Cerebellar_Hemisphere, P value=4.59e-05, FDR=3.92e-02)	0
	V5_ME13		rs112784534	19	45444566	G	T	0.312	0.003	0	5.98e-13	1.35	928:928	upstream	APOC4-APOC2 (PsychENCODE-PsychENCODE_eQTLs, P value=1.24e-04, FDR=1.01e-02),APOC2 (PsychENCODE-PsychENCODE_eQTLs, P value=8.37e-09, FDR=1.57e-06),CLPTM1 (CMC-CMC_SVA_cis, P value= NA, FDR=9.00e-03),APOC2 (BRAINEAC-PUTM, P value=9.32e-07, FDR=2.07e-03),APOC4 (BRAINEAC-PUTM, P value=9.32e-07, FDR=2.07e-03),APOC2 (GTEx/v8-Brain_Caudate_basal_ganglia, P value=3.60e-16, FDR=1.94e-16),APOC2 (GTEx/v8-Brain_Cerebellum, P value=1.73e-06, FDR=4.20e-05),APOC2 (GTEx/v8-Brain_Cortex, P value=1.15e-06, FDR=4.77e-04),APOC2 (GTEx/v8-Brain_Frontal_Cortex_BA9, P value=3.38e-05, FDR=2.42e-02),APOC4 (GTEx/v8-Brain_Hippocampus, P value=1.05e-05, FDR=2.18e-02),APOC2 (GTEx/v8-Brain_Nucleus_accumbens_basal_ganglia, P value=1.95e-17, FDR=1.49e-15),APOC2 (GTEx/v8-Brain_Putamen_basal_ganglia, P value=2.02e-15, FDR=6.00e-14)	0
	V5_ME13		rs79608830	3	165544389	T	C	0.081	0.005	0.001	6.25e-13	1.17	0	intronic	BCHE (PsychENCODE-PsychENCODE_eQTLs, P value=1.59e-07, FDR=2.45e-05),BCHE (CMC-CMC_SVA_cis, P value= NA, FDR=9.00e-03),BCHE (CMC-CMC_NoSVA_cis, P value= NA, FDR=9.00e-03),BCHE (CMC-CMC_NoSVA_cis, P value= NA, FDR=9.00e-03),BCHE (GTEx/v8-Brain_Cerebellar_Hemisphere, P value=4.59e-05, FDR=3.92e-02)	0
	V5_ME13		rs56784978	19	45499388	T	C	0.319	0.003	0	7.46e-13	2.44	2788	intergenic	CLPTM1 (CMC-CMC_SVA_cis, P value= NA, FDR=9.00e-03),APOC2 (BRAINEAC-PUTM, P value=1.08e-05, FDR=3.81e-03),APOC4 (BRAINEAC-PUTM, P value=1.08e-05, FDR=3.81e-03),APOC2 (GTEx/v8-Brain_Caudate_basal_ganglia, P value=3.98e-16, FDR=1.94e-16),APOC2 (GTEx/v8-Brain_Cerebellum, P value=7.14e-07, FDR=4.20e-05),APOC2 (GTEx/v8-Brain_Cortex, P value=2.44e-06, FDR=4.77e-04),APOC2 (GTEx/v8-Brain_Frontal_Cortex_BA9, P value=5.58e-06, FDR=2.42e-02),APOC2 (GTEx/v8-Brain_Nucleus_accumbens_basal_ganglia, P value=1.11e-17, FDR=1.49e-15),APOC2 (GTEx/v8-Brain_Putamen_basal_ganglia, P value=1.50e-17, FDR=6.00e-14)	0
	V5_ME13		rs4362765	3	165561549	C	T	0.081	0.005	0.001	7.61e-13	0.53	6288	intergenic	BCHE (PsychENCODE-PsychENCODE_eQTLs, P value=4.55e-07, FDR=6.49e-05),BCHE (CMC-CMC_SVA_cis, P value= NA, FDR=9.00e-03),BCHE (CMC-CMC_NoSVA_cis, P value= NA, FDR=9.00e-03),BCHE (CMC-CMC_NoSVA_cis, P value= NA, FDR=9.00e-03),BCHE (GTEx/v8-Brain_Cerebellar_Hemisphere, P value=4.59e-05, FDR=3.92e-02)	0
	V5_ME13		rs114142672	3	165554528	A	C	0.081	0.005	0.001	7.85e-13	2.64	0	intronic	BCHE (PsychENCODE-PsychENCODE_eQTLs, P value=2.11e-07, FDR=3.18e-05),BCHE (CMC-CMC_SVA_cis, P value= NA, FDR=9.00e-03),BCHE (CMC-CMC_NoSVA_cis, P value= NA, FDR=9.00e-03),BCHE (CMC-CMC_NoSVA_cis, P value= NA, FDR=9.00e-03),BCHE (GTEx/v8-Brain_Cerebellar_Hemisphere, P value=4.59e-05, FDR=3.92e-02)	0
	V5_ME13		rs78305369	3	165556753	C	T	0.077	0.005	0.001	7.88e-13	0.77	1492	intergenic	BCHE (PsychENCODE-PsychENCODE_eQTLs, P value=5.51e-07, FDR=7.74e-05),BCHE (CMC-CMC_SVA_cis, P value= NA, FDR=9.00e-03),BCHE (CMC-CMC_NoSVA_cis, P value= NA, FDR=9.00e-03),BCHE (CMC-CMC_NoSVA_cis, P value= NA, FDR=9.00e-03),BCHE (GTEx/v8-Brain_Cerebellar_Hemisphere, P value=4.59e-05, FDR=3.92e-02)	0
	V5_ME13		rs112729818	3	165556919	T	C	0.077	0.005	0.001	7.89e-13	2.24	1658	intergenic	BCHE (PsychENCODE-PsychENCODE_eQTLs, P value=5.30e-07, FDR=7.47e-05),BCHE (CMC-CMC_SVA_cis, P value= NA, FDR=9.00e-03),BCHE (CMC-CMC_NoSVA_cis, P value= NA, FDR=9.00e-03),BCHE (CMC-CMC_NoSVA_cis, P value= NA, FDR=9.00e-03),BCHE (GTEx/v8-Brain_Cerebellar_Hemisphere, P value=4.59e-05, FDR=3.92e-02)	0
	V5_ME13		rs16849721	3	165555530	C	T	0.081	0.005	0.001	8e-13	2.12	269	upstream	BCHE (PsychENCODE-PsychENCODE_eQTLs, P value=3.19e-08, FDR=5.50e-06),BCHE (CMC-CMC_SVA_cis, P value= NA, FDR=9.00e-03),BCHE (CMC-CMC_NoSVA_cis, P value= NA, FDR=9.00e-03),BCHE (CMC-CMC_NoSVA_cis, P value= NA, FDR=9.00e-03),BCHE (GTEx/v8-Brain_Cerebellar_Hemisphere, P value=3.73e-05, FDR=3.92e-02)	0
	V5_ME13		rs35387439	3	165555616	T	A	0.081	0.005	0.001	8e-13	8.19	355	upstream	BCHE (PsychENCODE-PsychENCODE_eQTLs, P value=3.61e-08, FDR=6.17e-06),BCHE (CMC-CMC_SVA_cis, P value= NA, FDR=9.00e-03),BCHE (CMC-CMC_NoSVA_cis, P value= NA, FDR=9.00e-03),BCHE (CMC-CMC_NoSVA_cis, P value= NA, FDR=9.00e-03),BCHE (GTEx/v8-Brain_Cerebellar_Hemisphere, P value=3.73e-05, FDR=3.92e-02)	0
	V5_ME13		rs1126680	3	165555125	C	T	0.081	0.005	0.001	8.01e-13	12.9	0	exonic	BCHE (CMC-CMC_SVA_cis, P value= NA, FDR=9.00e-03),BCHE (CMC-CMC_NoSVA_cis, P value= NA, FDR=9.00e-03),BCHE (CMC-CMC_NoSVA_cis, P value= NA, FDR=9.00e-03),BCHE (GTEx/v8-Brain_Cerebellar_Hemisphere, P value=4.59e-05, FDR=3.92e-02)	0
	V5_ME13		rs55723468	3	165554838	A	G	0.081	0.005	0.001	8.04e-13	7.45	0	intronic	BCHE (PsychENCODE-PsychENCODE_eQTLs, P value=2.14e-07, FDR=3.23e-05),BCHE (CMC-CMC_SVA_cis, P value= NA, FDR=9.00e-03),BCHE (CMC-CMC_NoSVA_cis, P value= NA, FDR=9.00e-03),BCHE (CMC-CMC_NoSVA_cis, P value= NA, FDR=9.00e-03),BCHE (GTEx/v8-Brain_Cerebellar_Hemisphere, P value=4.59e-05, FDR=3.92e-02)	0
	V5_ME13		rs76906300	3	165556048	T	C	0.081	0.005	0.001	8.07e-13	4.17	787	upstream	BCHE (PsychENCODE-PsychENCODE_eQTLs, P value=5.26e-07, FDR=7.42e-05),BCHE (CMC-CMC_SVA_cis, P value= NA, FDR=9.00e-03),BCHE (CMC-CMC_NoSVA_cis, P value= NA, FDR=9.00e-03),BCHE (CMC-CMC_NoSVA_cis, P value= NA, FDR=9.00e-03),BCHE (GTEx/v8-Brain_Cerebellar_Hemisphere, P value=4.59e-05, FDR=3.92e-02)	0
	V5_ME13		rs11672748	19	45490192	A	G	0.32	0.003	0	8.09e-13	0.97	0	intronic	APOC4-APOC2 (PsychENCODE-PsychENCODE_eQTLs, P value=1.67e-05, FDR=1.73e-03),APOC2 (PsychENCODE-PsychENCODE_eQTLs, P value=1.73e-09, FDR=3.57e-07),CLPTM1 (CMC-CMC_SVA_cis, P value= NA, FDR=9.00e-03),APOC2 (BRAINEAC-PUTM, P value=1.34e-05, FDR=3.84e-03),APOC4 (BRAINEAC-PUTM, P value=1.34e-05, FDR=3.84e-03),APOC2 (GTEx/v8-Brain_Caudate_basal_ganglia, P value=2.26e-16, FDR=1.94e-16),APOC2 (GTEx/v8-Brain_Cerebellum, P value=4.95e-07, FDR=4.20e-05),APOC2 (GTEx/v8-Brain_Cortex, P value=1.08e-06, FDR=4.77e-04),APOC2 (GTEx/v8-Brain_Frontal_Cortex_BA9, P value=7.80e-06, FDR=2.42e-02),APOC2 (GTEx/v8-Brain_Nucleus_accumbens_basal_ganglia, P value=6.65e-18, FDR=1.49e-15),APOC2 (GTEx/v8-Brain_Putamen_basal_ganglia, P value=3.23e-18, FDR=6.00e-14)	0
	V5_ME13		rs204467	19	45491174	A	G	0.361	-0.003	0	8.23e-13	3.41	0	intronic	CLPTM1 (CMC-CMC_SVA_cis, P value= NA, FDR=9.00e-03),APOC1 (CMC-CMC_SVA_cis, P value= NA, FDR=4.90e-02),APOC2 (BRAINEAC-PUTM, P value=6.06e-06, FDR=2.47e-03),APOC4 (BRAINEAC-PUTM, P value=6.06e-06, FDR=2.47e-03),APOC2 (GTEx/v8-Brain_Caudate_basal_ganglia, P value=1.94e-18, FDR=1.94e-16),APOC2 (GTEx/v8-Brain_Cerebellum, P value=2.12e-06, FDR=4.20e-05),APOC2 (GTEx/v8-Brain_Cortex, P value=1.13e-06, FDR=4.77e-04),APOC2 (GTEx/v8-Brain_Frontal_Cortex_BA9, P value=1.23e-05, FDR=2.42e-02),APOC2 (GTEx/v8-Brain_Nucleus_accumbens_basal_ganglia, P value=8.53e-18, FDR=1.49e-15),APOC2 (GTEx/v8-Brain_Putamen_basal_ganglia, P value=1.91e-17, FDR=6.00e-14)	0
	V5_ME13		rs1511973	3	165558472	C	T	0.081	0.005	0.001	8.52e-13	0.77	3211	intergenic	BCHE (CMC-CMC_SVA_cis, P value= NA, FDR=9.00e-03),BCHE (CMC-CMC_NoSVA_cis, P value= NA, FDR=9.00e-03),BCHE (CMC-CMC_NoSVA_cis, P value= NA, FDR=9.00e-03),BCHE (GTEx/v8-Brain_Cerebellar_Hemisphere, P value=3.73e-05, FDR=3.92e-02)	0
	V5_ME13		rs1511974	3	165558481	A	G	0.081	0.005	0.001	8.53e-13	0.86	3220	intergenic	BCHE (PsychENCODE-PsychENCODE_eQTLs, P value=3.64e-08, FDR=6.23e-06),BCHE (CMC-CMC_SVA_cis, P value= NA, FDR=9.00e-03),BCHE (CMC-CMC_NoSVA_cis, P value= NA, FDR=9.00e-03),BCHE (CMC-CMC_NoSVA_cis, P value= NA, FDR=9.00e-03),BCHE (GTEx/v8-Brain_Cerebellar_Hemisphere, P value=3.73e-05, FDR=3.92e-02)	0
	V5_ME13		rs74594752	3	165559203	G	A	0.081	0.005	0.001	8.62e-13	2.74	3942	intergenic	BCHE (PsychENCODE-PsychENCODE_eQTLs, P value=5.35e-07, FDR=7.53e-05),BCHE (CMC-CMC_SVA_cis, P value= NA, FDR=9.00e-03),BCHE (CMC-CMC_NoSVA_cis, P value= NA, FDR=9.00e-03),BCHE (CMC-CMC_NoSVA_cis, P value= NA, FDR=9.00e-03),BCHE (GTEx/v8-Brain_Cerebellar_Hemisphere, P value=4.59e-05, FDR=3.92e-02)	0
	V5_ME13		rs893521	3	165560664	G	A	0.081	0.005	0.001	8.81e-13	0.85	5403	intergenic	BCHE (PsychENCODE-PsychENCODE_eQTLs, P value=5.39e-07, FDR=7.58e-05),BCHE (CMC-CMC_SVA_cis, P value= NA, FDR=9.00e-03),BCHE (CMC-CMC_NoSVA_cis, P value= NA, FDR=9.00e-03),BCHE (CMC-CMC_NoSVA_cis, P value= NA, FDR=9.00e-03),BCHE (GTEx/v8-Brain_Cerebellar_Hemisphere, P value=4.59e-05, FDR=3.92e-02)	0
	V5_ME13		rs893519	3	165560959	T	A	0.081	0.005	0.001	8.86e-13	2.88	5698	intergenic	BCHE (PsychENCODE-PsychENCODE_eQTLs, P value=3.63e-08, FDR=6.20e-06),BCHE (CMC-CMC_SVA_cis, P value= NA, FDR=9.00e-03),BCHE (CMC-CMC_NoSVA_cis, P value= NA, FDR=9.00e-03),BCHE (CMC-CMC_NoSVA_cis, P value= NA, FDR=9.00e-03),BCHE (GTEx/v8-Brain_Cerebellar_Hemisphere, P value=3.73e-05, FDR=3.92e-02)	0
	V5_ME13		rs36089190	3	165559539	A	G	0.085	0.005	0.001	9.08e-13	4.22	4278	intergenic	BCHE (PsychENCODE-PsychENCODE_eQTLs, P value=5.35e-07, FDR=7.54e-05),BCHE (CMC-CMC_SVA_cis, P value= NA, FDR=9.00e-03),BCHE (CMC-CMC_NoSVA_cis, P value= NA, FDR=9.00e-03),BCHE (CMC-CMC_NoSVA_cis, P value= NA, FDR=9.00e-03),BCHE (GTEx/v8-Brain_Cerebellar_Hemisphere, P value=4.59e-05, FDR=3.92e-02)	0
	V5_ME13		rs75385489	3	165562738	G	A	0.081	0.005	0.001	9.14e-13	5.27	7477	intergenic	BCHE (PsychENCODE-PsychENCODE_eQTLs, P value=3.67e-08, FDR=6.27e-06),BCHE (CMC-CMC_SVA_cis, P value= NA, FDR=9.00e-03),BCHE (CMC-CMC_NoSVA_cis, P value= NA, FDR=9.00e-03),BCHE (CMC-CMC_NoSVA_cis, P value= NA, FDR=9.00e-03),BCHE (GTEx/v8-Brain_Cerebellar_Hemisphere, P value=3.73e-05, FDR=3.92e-02)	0
	V5_ME13		rs80015516	3	165562944	G	T	0.081	0.005	0.001	9.15e-13	0.89	7683	intergenic	BCHE (PsychENCODE-PsychENCODE_eQTLs, P value=5.54e-07, FDR=7.78e-05),BCHE (CMC-CMC_SVA_cis, P value= NA, FDR=9.00e-03),BCHE (CMC-CMC_NoSVA_cis, P value= NA, FDR=9.00e-03),BCHE (CMC-CMC_NoSVA_cis, P value= NA, FDR=9.00e-03),BCHE (GTEx/v8-Brain_Cerebellar_Hemisphere, P value=4.59e-05, FDR=3.92e-02)	0
	V5_ME13		rs78669113	3	165563328	A	G	0.081	0.005	0.001	9.23e-13	2.98	8067	intergenic	BCHE (PsychENCODE-PsychENCODE_eQTLs, P value=5.56e-07, FDR=7.81e-05),BCHE (CMC-CMC_SVA_cis, P value= NA, FDR=9.00e-03),BCHE (CMC-CMC_NoSVA_cis, P value= NA, FDR=9.00e-03),BCHE (CMC-CMC_NoSVA_cis, P value= NA, FDR=9.00e-03),BCHE (GTEx/v8-Brain_Cerebellar_Hemisphere, P value=4.59e-05, FDR=3.92e-02)	0
	V5_ME13		rs79603528	3	165565440	A	T	0.081	0.005	0.001	9.61e-13	3.1	10179	intergenic	BCHE (PsychENCODE-PsychENCODE_eQTLs, P value=5.67e-07, FDR=7.94e-05),BCHE (CMC-CMC_SVA_cis, P value= NA, FDR=9.00e-03),BCHE (CMC-CMC_NoSVA_cis, P value= NA, FDR=9.00e-03),BCHE (CMC-CMC_NoSVA_cis, P value= NA, FDR=9.00e-03),BCHE (GTEx/v8-Brain_Cerebellar_Hemisphere, P value=6.14e-05, FDR=3.92e-02)	0
	V5_ME13		rs182768721	3	165476224	A	T	0.08	0.005	0.001	9.63e-13	1.88	14467	intergenic	BCHE (CMC-CMC_SVA_cis, P value= NA, FDR=9.00e-03),BCHE (CMC-CMC_NoSVA_cis, P value= NA, FDR=9.00e-03),BCHE (CMC-CMC_NoSVA_cis, P value= NA, FDR=9.00e-03)	0
	V5_ME13		rs77820401	3	165565688	T	C	0.081	0.005	0.001	9.66e-13	7.14	10427	intergenic	BCHE (PsychENCODE-PsychENCODE_eQTLs, P value=5.69e-07, FDR=7.97e-05),BCHE (CMC-CMC_SVA_cis, P value= NA, FDR=9.00e-03),BCHE (CMC-CMC_NoSVA_cis, P value= NA, FDR=9.00e-03),BCHE (CMC-CMC_NoSVA_cis, P value= NA, FDR=9.00e-03),BCHE (GTEx/v8-Brain_Cerebellar_Hemisphere, P value=4.59e-05, FDR=3.92e-02)	0
	V5_ME13		rs74589380	3	165571312	C	T	0.081	0.005	0.001	9.67e-13	7.98	16051	intergenic	BCHE (PsychENCODE-PsychENCODE_eQTLs, P value=2.07e-08, FDR=3.67e-06),BCHE (CMC-CMC_SVA_cis, P value= NA, FDR=9.00e-03),BCHE (CMC-CMC_NoSVA_cis, P value= NA, FDR=9.00e-03),BCHE (CMC-CMC_NoSVA_cis, P value= NA, FDR=9.00e-03),BCHE (GTEx/v8-Brain_Cerebellar_Hemisphere, P value=3.73e-05, FDR=3.92e-02)	0
	V5_ME13		rs76578282	3	165565765	A	G	0.081	0.005	0.001	9.68e-13	11.59	10504	intergenic	BCHE (PsychENCODE-PsychENCODE_eQTLs, P value=5.69e-07, FDR=7.97e-05),BCHE (CMC-CMC_SVA_cis, P value= NA, FDR=9.00e-03),BCHE (CMC-CMC_NoSVA_cis, P value= NA, FDR=9.00e-03),BCHE (CMC-CMC_NoSVA_cis, P value= NA, FDR=9.00e-03),BCHE (GTEx/v8-Brain_Cerebellar_Hemisphere, P value=4.59e-05, FDR=3.92e-02)	0
	V5_ME13		rs76759642	3	165569680	G	C	0.081	0.005	0.001	9.82e-13	0.68	14419	intergenic	BCHE (PsychENCODE-PsychENCODE_eQTLs, P value=2.01e-08, FDR=3.57e-06),BCHE (CMC-CMC_SVA_cis, P value= NA, FDR=9.00e-03),BCHE (CMC-CMC_NoSVA_cis, P value= NA, FDR=9.00e-03),BCHE (CMC-CMC_NoSVA_cis, P value= NA, FDR=9.00e-03),BCHE (GTEx/v8-Brain_Cerebellar_Hemisphere, P value=3.73e-05, FDR=3.92e-02)	0
	V5_ME13		rs35097346	3	165566477	C	A	0.081	0.005	0.001	9.83e-13	3.42	11216	intergenic	BCHE (PsychENCODE-PsychENCODE_eQTLs, P value=5.75e-07, FDR=8.05e-05),BCHE (CMC-CMC_SVA_cis, P value= NA, FDR=9.00e-03),BCHE (CMC-CMC_NoSVA_cis, P value= NA, FDR=9.00e-03),BCHE (CMC-CMC_NoSVA_cis, P value= NA, FDR=9.00e-03),BCHE (GTEx/v8-Brain_Cerebellar_Hemisphere, P value=4.59e-05, FDR=3.92e-02)	0
	V5_ME13		rs78407749	3	165573861	T	C	0.081	0.005	0.001	9.84e-13	2.92	18600	intergenic	BCHE (PsychENCODE-PsychENCODE_eQTLs, P value=2.98e-07, FDR=4.39e-05),BCHE (CMC-CMC_SVA_cis, P value= NA, FDR=9.00e-03),BCHE (CMC-CMC_NoSVA_cis, P value= NA, FDR=9.00e-03),BCHE (CMC-CMC_NoSVA_cis, P value= NA, FDR=9.00e-03),BCHE (GTEx/v8-Brain_Cerebellar_Hemisphere, P value=4.59e-05, FDR=3.92e-02)	0
	V5_ME13		rs75672556	3	165569291	G	A	0.081	0.005	0.001	9.85e-13	0.78	14030	intergenic	BCHE (PsychENCODE-PsychENCODE_eQTLs, P value=2.81e-07, FDR=4.15e-05),BCHE (CMC-CMC_SVA_cis, P value= NA, FDR=9.00e-03),BCHE (CMC-CMC_NoSVA_cis, P value= NA, FDR=9.00e-03),BCHE (CMC-CMC_NoSVA_cis, P value= NA, FDR=9.00e-03),BCHE (GTEx/v8-Brain_Cerebellar_Hemisphere, P value=4.59e-05, FDR=3.92e-02)	0
	V5_ME13		rs74904634	3	165569074	G	A	0.081	0.005	0.001	9.87e-13	2.01	13813	intergenic	BCHE (PsychENCODE-PsychENCODE_eQTLs, P value=2.80e-07, FDR=4.14e-05),BCHE (CMC-CMC_SVA_cis, P value= NA, FDR=9.00e-03),BCHE (CMC-CMC_NoSVA_cis, P value= NA, FDR=9.00e-03),BCHE (CMC-CMC_NoSVA_cis, P value= NA, FDR=9.00e-03),BCHE (GTEx/v8-Brain_Cerebellar_Hemisphere, P value=4.59e-05, FDR=3.92e-02)	0
	V5_ME13		rs5012260	3	165552965	A	T	0.08	0.005	0.001	1.01e-12	6.12	0	intronic	BCHE (PsychENCODE-PsychENCODE_eQTLs, P value=1.98e-07, FDR=3.00e-05),BCHE (CMC-CMC_SVA_cis, P value= NA, FDR=9.00e-03),BCHE (CMC-CMC_NoSVA_cis, P value= NA, FDR=9.00e-03),BCHE (CMC-CMC_NoSVA_cis, P value= NA, FDR=9.00e-03),BCHE (GTEx/v8-Brain_Cerebellar_Hemisphere, P value=4.59e-05, FDR=3.92e-02)	0
	V5_ME13		rs78232181	3	165552369	C	T	0.08	0.005	0.001	1.02e-12	1.89	0	intronic	BCHE (PsychENCODE-PsychENCODE_eQTLs, P value=1.94e-07, FDR=2.94e-05),BCHE (CMC-CMC_SVA_cis, P value= NA, FDR=9.00e-03),BCHE (CMC-CMC_NoSVA_cis, P value= NA, FDR=9.00e-03),BCHE (CMC-CMC_NoSVA_cis, P value= NA, FDR=9.00e-03),BCHE (GTEx/v8-Brain_Cerebellar_Hemisphere, P value=4.59e-05, FDR=3.92e-02)	0
	V5_ME13		rs59859410	19	45443504	A	G	0.315	0.003	0	1.04e-12	2.88	1990:1990	intergenic	APOC4-APOC2 (PsychENCODE-PsychENCODE_eQTLs, P value=7.08e-05, FDR=6.23e-03),APOC2 (PsychENCODE-PsychENCODE_eQTLs, P value=9.68e-09, FDR=1.80e-06),CLPTM1 (CMC-CMC_SVA_cis, P value= NA, FDR=9.00e-03),APOC2 (BRAINEAC-PUTM, P value=9.38e-07, FDR=2.07e-03),APOC4 (BRAINEAC-PUTM, P value=9.38e-07, FDR=2.07e-03),APOC2 (GTEx/v8-Brain_Caudate_basal_ganglia, P value=3.77e-17, FDR=1.94e-16),APOC2 (GTEx/v8-Brain_Cerebellum, P value=1.07e-06, FDR=4.20e-05),APOC2 (GTEx/v8-Brain_Cortex, P value=2.03e-07, FDR=4.77e-04),APOC2 (GTEx/v8-Brain_Frontal_Cortex_BA9, P value=1.27e-05, FDR=2.42e-02),APOC4 (GTEx/v8-Brain_Hippocampus, P value=1.06e-05, FDR=2.18e-02),APOC2 (GTEx/v8-Brain_Nucleus_accumbens_basal_ganglia, P value=1.20e-17, FDR=1.49e-15),APOC2 (GTEx/v8-Brain_Putamen_basal_ganglia, P value=4.99e-17, FDR=6.00e-14)	0
	V5_ME13		rs204474	19	45487178	C	T	0.36	-0.003	0	1.04e-12	5.64	0	intronic	CLPTM1 (PsychENCODE-PsychENCODE_eQTLs, P value=3.38e-04, FDR=2.39e-02),APOC4-APOC2 (PsychENCODE-PsychENCODE_eQTLs, P value=7.77e-05, FDR=6.76e-03),APOC2 (PsychENCODE-PsychENCODE_eQTLs, P value=1.86e-09, FDR=3.82e-07),CLPTM1 (CMC-CMC_SVA_cis, P value= NA, FDR=9.00e-03),APOC2 (BRAINEAC-PUTM, P value=6.26e-06, FDR=2.47e-03),APOC4 (BRAINEAC-PUTM, P value=6.26e-06, FDR=2.47e-03),APOC2 (GTEx/v8-Brain_Caudate_basal_ganglia, P value=1.21e-17, FDR=1.94e-16),APOC2 (GTEx/v8-Brain_Cerebellum, P value=6.75e-06, FDR=4.20e-05),APOC2 (GTEx/v8-Brain_Cortex, P value=2.61e-06, FDR=4.77e-04),APOC2 (GTEx/v8-Brain_Frontal_Cortex_BA9, P value=2.20e-05, FDR=2.42e-02),APOC2 (GTEx/v8-Brain_Nucleus_accumbens_basal_ganglia, P value=4.43e-17, FDR=1.49e-15),APOC2 (GTEx/v8-Brain_Putamen_basal_ganglia, P value=1.58e-15, FDR=6.00e-14)	0
	V5_ME13		rs80343452	3	165568853	T	A	0.08	0.005	0.001	1.04e-12	2.22	13592	intergenic	BCHE (PsychENCODE-PsychENCODE_eQTLs, P value=2.80e-07, FDR=4.14e-05),BCHE (CMC-CMC_SVA_cis, P value= NA, FDR=9.00e-03),BCHE (CMC-CMC_NoSVA_cis, P value= NA, FDR=9.00e-03),BCHE (CMC-CMC_NoSVA_cis, P value= NA, FDR=9.00e-03),BCHE (GTEx/v8-Brain_Cerebellar_Hemisphere, P value=4.59e-05, FDR=3.92e-02)	0
	V5_ME13		rs8111069	19	45483438	A	C	0.32	0.003	0	1.13e-12	3.5	0	intronic	CLPTM1 (CMC-CMC_SVA_cis, P value= NA, FDR=9.00e-03),APOC2 (BRAINEAC-PUTM, P value=1.34e-05, FDR=3.84e-03),APOC4 (BRAINEAC-PUTM, P value=1.34e-05, FDR=3.84e-03),APOC2 (GTEx/v8-Brain_Caudate_basal_ganglia, P value=2.26e-16, FDR=1.94e-16),APOC2 (GTEx/v8-Brain_Cerebellum, P value=4.95e-07, FDR=4.20e-05),APOC2 (GTEx/v8-Brain_Cortex, P value=1.08e-06, FDR=4.77e-04),APOC2 (GTEx/v8-Brain_Frontal_Cortex_BA9, P value=7.80e-06, FDR=2.42e-02),APOC2 (GTEx/v8-Brain_Nucleus_accumbens_basal_ganglia, P value=6.65e-18, FDR=1.49e-15),APOC2 (GTEx/v8-Brain_Putamen_basal_ganglia, P value=3.23e-18, FDR=6.00e-14)	0
	V5_ME13		rs56353707	3	165594316	C	T	0.227	0.003	0	1.13e-12	0.28	39055	intergenic		0
	V5_ME13		rs1511979	3	165601421	T	C	0.227	0.003	0	1.15e-12	4	46160	intergenic		0
	V5_ME13		rs3786505	19	45490570	A	G	0.32	0.003	0	1.23e-12	8.31	0	exonic	CLPTM1 (CMC-CMC_SVA_cis, P value= NA, FDR=9.00e-03),APOC2 (BRAINEAC-PUTM, P value=1.34e-05, FDR=3.84e-03),APOC4 (BRAINEAC-PUTM, P value=1.34e-05, FDR=3.84e-03),APOC2 (GTEx/v8-Brain_Caudate_basal_ganglia, P value=5.83e-17, FDR=1.94e-16),APOC2 (GTEx/v8-Brain_Cerebellum, P value=4.40e-07, FDR=4.20e-05),APOC2 (GTEx/v8-Brain_Cortex, P value=1.04e-06, FDR=4.77e-04),APOC2 (GTEx/v8-Brain_Frontal_Cortex_BA9, P value=8.81e-06, FDR=2.42e-02),APOC2 (GTEx/v8-Brain_Nucleus_accumbens_basal_ganglia, P value=1.37e-18, FDR=1.49e-15),APOC2 (GTEx/v8-Brain_Putamen_basal_ganglia, P value=9.96e-19, FDR=6.00e-14)	0
	V5_ME13		rs909134	19	45493061	T	C	0.319	0.003	0	1.26e-12	2.12	0	intronic	APOC4-APOC2 (PsychENCODE-PsychENCODE_eQTLs, P value=1.60e-05, FDR=1.67e-03),APOC2 (PsychENCODE-PsychENCODE_eQTLs, P value=1.43e-09, FDR=2.99e-07),CLPTM1 (CMC-CMC_SVA_cis, P value= NA, FDR=9.00e-03),APOC2 (BRAINEAC-PUTM, P value=1.31e-05, FDR=3.84e-03),APOC4 (BRAINEAC-PUTM, P value=1.31e-05, FDR=3.84e-03),APOC2 (GTEx/v8-Brain_Caudate_basal_ganglia, P value=2.26e-16, FDR=1.94e-16),APOC2 (GTEx/v8-Brain_Cerebellum, P value=4.95e-07, FDR=4.20e-05),APOC2 (GTEx/v8-Brain_Cortex, P value=1.08e-06, FDR=4.77e-04),APOC2 (GTEx/v8-Brain_Frontal_Cortex_BA9, P value=7.80e-06, FDR=2.42e-02),APOC2 (GTEx/v8-Brain_Nucleus_accumbens_basal_ganglia, P value=6.65e-18, FDR=1.49e-15),APOC2 (GTEx/v8-Brain_Putamen_basal_ganglia, P value=3.23e-18, FDR=6.00e-14)	0
	V5_ME13		rs151262130	3	165579527	C	T	0.081	0.005	0.001	1.29e-12	0.96	24266	intergenic	BCHE (PsychENCODE-PsychENCODE_eQTLs, P value=3.10e-07, FDR=4.55e-05),BCHE (CMC-CMC_SVA_cis, P value= NA, FDR=9.00e-03),BCHE (CMC-CMC_NoSVA_cis, P value= NA, FDR=9.00e-03),BCHE (CMC-CMC_NoSVA_cis, P value= NA, FDR=9.00e-03),BCHE (GTEx/v8-Brain_Cerebellar_Hemisphere, P value=4.59e-05, FDR=3.92e-02)	0
	V5_ME13		rs75104603	3	165580010	G	A	0.081	0.005	0.001	1.3e-12	2.83	24749	intergenic	BCHE (PsychENCODE-PsychENCODE_eQTLs, P value=3.11e-07, FDR=4.57e-05),BCHE (CMC-CMC_SVA_cis, P value= NA, FDR=9.00e-03),BCHE (CMC-CMC_NoSVA_cis, P value= NA, FDR=9.00e-03),BCHE (CMC-CMC_NoSVA_cis, P value= NA, FDR=9.00e-03)	0
	V5_ME13		rs76362687	3	165550792	G	A	0.077	0.005	0.001	1.39e-12	2.08	0	intronic	BCHE (PsychENCODE-PsychENCODE_eQTLs, P value=1.89e-07, FDR=2.88e-05),BCHE (CMC-CMC_SVA_cis, P value= NA, FDR=9.00e-03),BCHE (CMC-CMC_NoSVA_cis, P value= NA, FDR=9.00e-03),BCHE (CMC-CMC_NoSVA_cis, P value= NA, FDR=9.00e-03),BCHE (GTEx/v8-Brain_Cerebellar_Hemisphere, P value=4.59e-05, FDR=3.92e-02)	0
	V5_ME13		rs57204168	19	45496776	A	G	0.318	0.003	0	1.41e-12	0.01	176	downstream	APOC4-APOC2 (PsychENCODE-PsychENCODE_eQTLs, P value=7.98e-05, FDR=6.91e-03),APOC2 (PsychENCODE-PsychENCODE_eQTLs, P value=5.35e-10, FDR=1.18e-07),CLPTM1 (CMC-CMC_SVA_cis, P value= NA, FDR=9.00e-03),APOC2 (BRAINEAC-PUTM, P value=1.11e-05, FDR=3.82e-03),APOC4 (BRAINEAC-PUTM, P value=1.11e-05, FDR=3.82e-03),APOC2 (GTEx/v8-Brain_Caudate_basal_ganglia, P value=4.81e-16, FDR=1.94e-16),APOC2 (GTEx/v8-Brain_Cerebellum, P value=1.49e-06, FDR=4.20e-05),APOC2 (GTEx/v8-Brain_Cortex, P value=1.55e-06, FDR=4.77e-04),APOC2 (GTEx/v8-Brain_Frontal_Cortex_BA9, P value=1.04e-05, FDR=2.42e-02),APOC2 (GTEx/v8-Brain_Nucleus_accumbens_basal_ganglia, P value=2.40e-18, FDR=1.49e-15),APOC2 (GTEx/v8-Brain_Putamen_basal_ganglia, P value=1.27e-17, FDR=6.00e-14)	0
	V5_ME13		rs116688861	3	165568252	A	G	0.078	0.005	0.001	1.59e-12	1.29	12991	intergenic	BCHE (PsychENCODE-PsychENCODE_eQTLs, P value=1.81e-08, FDR=3.25e-06),BCHE (CMC-CMC_SVA_cis, P value= NA, FDR=9.00e-03),BCHE (CMC-CMC_NoSVA_cis, P value= NA, FDR=9.00e-03),BCHE (CMC-CMC_NoSVA_cis, P value= NA, FDR=9.00e-03),BCHE (GTEx/v8-Brain_Cerebellar_Hemisphere, P value=3.73e-05, FDR=3.92e-02)	0
	V5_ME13		rs114316625	3	165568324	A	G	0.077	0.005	0.001	1.65e-12	0.19	13063	intergenic	BCHE (PsychENCODE-PsychENCODE_eQTLs, P value=1.82e-08, FDR=3.25e-06),BCHE (CMC-CMC_SVA_cis, P value= NA, FDR=9.00e-03),BCHE (CMC-CMC_NoSVA_cis, P value= NA, FDR=9.00e-03),BCHE (CMC-CMC_NoSVA_cis, P value= NA, FDR=9.00e-03),BCHE (GTEx/v8-Brain_Cerebellar_Hemisphere, P value=3.73e-05, FDR=3.92e-02)	0
	V5_ME13		rs73045696	19	45443088	G	C	0.313	0.003	0	1.81e-12	3.51	2406:2406	intergenic	APOC4-APOC2 (PsychENCODE-PsychENCODE_eQTLs, P value=1.16e-04, FDR=9.59e-03),APOC2 (PsychENCODE-PsychENCODE_eQTLs, P value=7.12e-09, FDR=1.35e-06),CLPTM1 (CMC-CMC_SVA_cis, P value= NA, FDR=9.00e-03),APOC2 (BRAINEAC-PUTM, P value=9.97e-07, FDR=2.07e-03),APOC4 (BRAINEAC-PUTM, P value=9.97e-07, FDR=2.07e-03),APOC2 (GTEx/v8-Brain_Caudate_basal_ganglia, P value=2.31e-15, FDR=1.94e-16),APOC2 (GTEx/v8-Brain_Cerebellum, P value=1.94e-06, FDR=4.20e-05),APOC2 (GTEx/v8-Brain_Cortex, P value=3.23e-07, FDR=4.77e-04),APOC2 (GTEx/v8-Brain_Frontal_Cortex_BA9, P value=1.58e-05, FDR=2.42e-02),APOC4 (GTEx/v8-Brain_Hippocampus, P value=2.24e-05, FDR=2.18e-02),APOC2 (GTEx/v8-Brain_Nucleus_accumbens_basal_ganglia, P value=7.34e-18, FDR=1.49e-15),APOC2 (GTEx/v8-Brain_Putamen_basal_ganglia, P value=3.84e-14, FDR=6.00e-14)	0
	V5_ME13		rs35336243	19	45442519	A	T	0.313	0.003	0	2.14e-12	1.56	2975:2975	intergenic	APOC4-APOC2 (PsychENCODE-PsychENCODE_eQTLs, P value=6.57e-05, FDR=5.83e-03),APOC2 (PsychENCODE-PsychENCODE_eQTLs, P value=5.56e-09, FDR=1.07e-06),CLPTM1 (CMC-CMC_SVA_cis, P value= NA, FDR=9.00e-03),APOC2 (BRAINEAC-PUTM, P value=9.93e-07, FDR=2.07e-03),APOC4 (BRAINEAC-PUTM, P value=9.93e-07, FDR=2.07e-03),APOC2 (GTEx/v8-Brain_Caudate_basal_ganglia, P value=4.69e-16, FDR=1.94e-16),APOC2 (GTEx/v8-Brain_Cerebellum, P value=3.23e-06, FDR=4.20e-05),APOC2 (GTEx/v8-Brain_Cortex, P value=1.49e-07, FDR=4.77e-04),APOC2 (GTEx/v8-Brain_Frontal_Cortex_BA9, P value=2.15e-05, FDR=2.42e-02),APOC2 (GTEx/v8-Brain_Nucleus_accumbens_basal_ganglia, P value=3.94e-17, FDR=1.49e-15),APOC2 (GTEx/v8-Brain_Putamen_basal_ganglia, P value=9.87e-15, FDR=6.00e-14)	0
	V5_ME13		rs76570316	3	165586691	T	C	0.081	0.005	0.001	2.17e-12	9.03	31430	intergenic	BCHE (PsychENCODE-PsychENCODE_eQTLs, P value=3.32e-07, FDR=4.85e-05),BCHE (CMC-CMC_SVA_cis, P value= NA, FDR=9.00e-03),BCHE (CMC-CMC_NoSVA_cis, P value= NA, FDR=9.00e-03),BCHE (CMC-CMC_NoSVA_cis, P value= NA, FDR=9.00e-03),BCHE (GTEx/v8-Brain_Cerebellar_Hemisphere, P value=4.59e-05, FDR=3.92e-02)	0
	V5_ME13		rs79958490	3	165589638	C	A	0.081	0.005	0.001	2.19e-12	0.09	34377	intergenic	BCHE (PsychENCODE-PsychENCODE_eQTLs, P value=3.02e-07, FDR=4.45e-05),BCHE (CMC-CMC_SVA_cis, P value= NA, FDR=9.00e-03),BCHE (CMC-CMC_NoSVA_cis, P value= NA, FDR=9.00e-03),BCHE (CMC-CMC_NoSVA_cis, P value= NA, FDR=9.00e-03),BCHE (GTEx/v8-Brain_Cerebellar_Hemisphere, P value=4.59e-05, FDR=3.92e-02)	0
	V5_ME13		rs146428546	3	165590654	C	T	0.081	0.005	0.001	2.23e-12	3.31	35393	intergenic	BCHE (PsychENCODE-PsychENCODE_eQTLs, P value=2.96e-07, FDR=4.36e-05),BCHE (CMC-CMC_SVA_cis, P value= NA, FDR=9.00e-03),BCHE (CMC-CMC_NoSVA_cis, P value= NA, FDR=9.00e-03),BCHE (CMC-CMC_NoSVA_cis, P value= NA, FDR=9.00e-03),BCHE (GTEx/v8-Brain_Cerebellar_Hemisphere, P value=4.59e-05, FDR=3.92e-02)	0
	V5_ME13		rs79697219	3	165556726	A	C	0.075	0.005	0.001	2.23e-12	4.99	1465	intergenic	BCHE (PsychENCODE-PsychENCODE_eQTLs, P value=5.47e-07, FDR=7.68e-05),BCHE (CMC-CMC_SVA_cis, P value= NA, FDR=9.00e-03),BCHE (CMC-CMC_NoSVA_cis, P value= NA, FDR=9.00e-03),BCHE (CMC-CMC_NoSVA_cis, P value= NA, FDR=9.00e-03),BCHE (GTEx/v8-Brain_Cerebellar_Hemisphere, P value=4.59e-05, FDR=3.92e-02)	0
	V5_ME13		rs78359002	3	165556701	C	T	0.075	0.005	0.001	2.23e-12	2.73	1440	intergenic	BCHE (PsychENCODE-PsychENCODE_eQTLs, P value=5.39e-07, FDR=7.59e-05),BCHE (CMC-CMC_SVA_cis, P value= NA, FDR=9.00e-03),BCHE (CMC-CMC_NoSVA_cis, P value= NA, FDR=9.00e-03),BCHE (CMC-CMC_NoSVA_cis, P value= NA, FDR=9.00e-03),BCHE (GTEx/v8-Brain_Cerebellar_Hemisphere, P value=4.59e-05, FDR=3.92e-02)	0
	V5_ME13		rs34041051	19	45442349	T	C	0.313	0.003	0	2.23e-12	1.91	3145:3145	intergenic	APOC4-APOC2 (PsychENCODE-PsychENCODE_eQTLs, P value=6.35e-05, FDR=5.66e-03),APOC2 (PsychENCODE-PsychENCODE_eQTLs, P value=5.84e-09, FDR=1.12e-06),CLPTM1 (CMC-CMC_SVA_cis, P value= NA, FDR=9.00e-03),APOC2 (BRAINEAC-PUTM, P value=1.12e-06, FDR=2.18e-03),APOC4 (BRAINEAC-PUTM, P value=1.12e-06, FDR=2.18e-03),APOC2 (GTEx/v8-Brain_Caudate_basal_ganglia, P value=4.69e-16, FDR=1.94e-16),APOC2 (GTEx/v8-Brain_Cerebellum, P value=3.23e-06, FDR=4.20e-05),APOC2 (GTEx/v8-Brain_Cortex, P value=1.49e-07, FDR=4.77e-04),APOC2 (GTEx/v8-Brain_Frontal_Cortex_BA9, P value=2.15e-05, FDR=2.42e-02),APOC2 (GTEx/v8-Brain_Nucleus_accumbens_basal_ganglia, P value=3.94e-17, FDR=1.49e-15),APOC2 (GTEx/v8-Brain_Putamen_basal_ganglia, P value=9.87e-15, FDR=6.00e-14)	0
	V5_ME13		rs111328685	3	165590884	G	T	0.081	0.005	0.001	2.23e-12	1.16	35623	intergenic	BCHE (PsychENCODE-PsychENCODE_eQTLs, P value=2.94e-07, FDR=4.33e-05),BCHE (CMC-CMC_SVA_cis, P value= NA, FDR=9.00e-03),BCHE (CMC-CMC_NoSVA_cis, P value= NA, FDR=9.00e-03),BCHE (CMC-CMC_NoSVA_cis, P value= NA, FDR=9.00e-03),BCHE (GTEx/v8-Brain_Cerebellar_Hemisphere, P value=4.59e-05, FDR=3.92e-02)	0
	V5_ME13		rs78210996	3	165593720	C	G	0.081	0.005	0.001	2.29e-12	2.34	38459	intergenic	BCHE (PsychENCODE-PsychENCODE_eQTLs, P value=2.65e-07, FDR=3.93e-05),BCHE (CMC-CMC_SVA_cis, P value= NA, FDR=9.00e-03),BCHE (CMC-CMC_NoSVA_cis, P value= NA, FDR=9.00e-03),BCHE (CMC-CMC_NoSVA_cis, P value= NA, FDR=9.00e-03),BCHE (GTEx/v8-Brain_Cerebellar_Hemisphere, P value=4.59e-05, FDR=3.92e-02)	0
	V5_ME13		rs74592151	3	165594009	T	A	0.081	0.005	0.001	2.29e-12	2.29	38748	intergenic	BCHE (PsychENCODE-PsychENCODE_eQTLs, P value=2.63e-07, FDR=3.90e-05),BCHE (CMC-CMC_SVA_cis, P value= NA, FDR=9.00e-03),BCHE (CMC-CMC_NoSVA_cis, P value= NA, FDR=9.00e-03),BCHE (CMC-CMC_NoSVA_cis, P value= NA, FDR=9.00e-03),BCHE (GTEx/v8-Brain_Cerebellar_Hemisphere, P value=4.59e-05, FDR=3.92e-02)	0
	V5_ME13		rs79628399	3	165594571	G	A	0.081	0.005	0.001	2.3e-12	2.87	39310	intergenic	BCHE (CMC-CMC_SVA_cis, P value= NA, FDR=9.00e-03),BCHE (CMC-CMC_NoSVA_cis, P value= NA, FDR=9.00e-03),BCHE (CMC-CMC_NoSVA_cis, P value= NA, FDR=9.00e-03),BCHE (GTEx/v8-Brain_Cerebellar_Hemisphere, P value=4.59e-05, FDR=3.92e-02)	0
	V5_ME13		rs111488201	3	165596963	G	A	0.081	0.005	0.001	2.32e-12	2.76	41702	intergenic	BCHE (PsychENCODE-PsychENCODE_eQTLs, P value=2.46e-07, FDR=3.67e-05),BCHE (CMC-CMC_SVA_cis, P value= NA, FDR=9.00e-03),BCHE (CMC-CMC_NoSVA_cis, P value= NA, FDR=9.00e-03),BCHE (CMC-CMC_NoSVA_cis, P value= NA, FDR=9.00e-03),BCHE (GTEx/v8-Brain_Cerebellar_Hemisphere, P value=4.59e-05, FDR=3.92e-02)	0
	V5_ME13		rs113049331	3	165597257	G	A	0.081	0.005	0.001	2.32e-12	2.26	41996	intergenic	BCHE (PsychENCODE-PsychENCODE_eQTLs, P value=2.44e-07, FDR=3.64e-05),BCHE (CMC-CMC_SVA_cis, P value= NA, FDR=9.00e-03),BCHE (CMC-CMC_NoSVA_cis, P value= NA, FDR=9.00e-03),BCHE (CMC-CMC_NoSVA_cis, P value= NA, FDR=9.00e-03),BCHE (GTEx/v8-Brain_Cerebellar_Hemisphere, P value=4.59e-05, FDR=3.92e-02)	0
	V5_ME13		rs35036840	3	165602989	A	C	0.081	0.005	0.001	2.33e-12	0.45	47728	intergenic	BCHE (PsychENCODE-PsychENCODE_eQTLs, P value=2.50e-07, FDR=3.73e-05),BCHE (CMC-CMC_SVA_cis, P value= NA, FDR=9.00e-03),BCHE (CMC-CMC_NoSVA_cis, P value= NA, FDR=9.00e-03),BCHE (CMC-CMC_NoSVA_cis, P value= NA, FDR=9.00e-03),BCHE (GTEx/v8-Brain_Cerebellar_Hemisphere, P value=4.59e-05, FDR=3.92e-02)	0
	V5_ME13		rs4487282	3	165603543	T	C	0.081	0.005	0.001	2.33e-12	3.09	48282	intergenic	BCHE (PsychENCODE-PsychENCODE_eQTLs, P value=2.54e-07, FDR=3.79e-05),BCHE (CMC-CMC_SVA_cis, P value= NA, FDR=9.00e-03),BCHE (CMC-CMC_NoSVA_cis, P value= NA, FDR=9.00e-03),BCHE (CMC-CMC_NoSVA_cis, P value= NA, FDR=9.00e-03),BCHE (GTEx/v8-Brain_Cerebellar_Hemisphere, P value=4.59e-05, FDR=3.92e-02)	0
	V5_ME13		rs2686409	3	165495400	G	A	0.28	-0.003	0	5.81e-12	5.86	0	intronic		0
	V5_ME13		rs6773027	3	165567905	A	G	0.264	-0.003	0	6.14e-12	0.64	12644	intergenic		0
	V5_ME13		rs4563443	3	165552837	C	A	0.084	0.005	0.001	7.52e-12	1.42	0	intronic	BCHE (PsychENCODE-PsychENCODE_eQTLs, P value=8.00e-05, FDR=6.93e-03),BCHE (CMC-CMC_SVA_cis, P value= NA, FDR=9.00e-03),BCHE (CMC-CMC_NoSVA_cis, P value= NA, FDR=9.00e-03),BCHE (CMC-CMC_NoSVA_cis, P value= NA, FDR=9.00e-03),BCHE (GTEx/v8-Brain_Cerebellar_Hemisphere, P value=1.20e-04, FDR=3.92e-02)	0
	V5_ME13		rs73045691	19	45440529	G	A	0.312	0.003	0	9.97e-12	1.68	4965:4965	intergenic	APOC4-APOC2 (PsychENCODE-PsychENCODE_eQTLs, P value=5.00e-05, FDR=4.59e-03),APOC2 (PsychENCODE-PsychENCODE_eQTLs, P value=4.78e-09, FDR=9.30e-07),APOC2 (BRAINEAC-PUTM, P value=1.52e-06, FDR=2.21e-03),APOC4 (BRAINEAC-PUTM, P value=1.52e-06, FDR=2.21e-03),APOC2 (GTEx/v8-Brain_Caudate_basal_ganglia, P value=3.83e-16, FDR=1.94e-16),APOC2 (GTEx/v8-Brain_Cerebellum, P value=1.97e-06, FDR=4.20e-05),APOC2 (GTEx/v8-Brain_Cortex, P value=7.82e-08, FDR=4.77e-04),APOC2 (GTEx/v8-Brain_Frontal_Cortex_BA9, P value=3.12e-05, FDR=2.42e-02),APOC2 (GTEx/v8-Brain_Nucleus_accumbens_basal_ganglia, P value=4.96e-17, FDR=1.49e-15),APOC2 (GTEx/v8-Brain_Putamen_basal_ganglia, P value=9.87e-15, FDR=6.00e-14)	0
	V5_ME13		rs7626478	3	165589571	G	A	0.278	-0.003	0	1.01e-11	0.21	34310	intergenic		0
	V5_ME13		rs3806650	3	165555811	G	A	0.277	-0.003	0	1.11e-11	2.05	550	upstream		0
	V5_ME13		rs893522	3	165560618	A	C	0.094	0.004	0.001	1.17e-11	0.72	5357	intergenic	BCHE (PsychENCODE-PsychENCODE_eQTLs, P value=8.15e-04, FDR=4.91e-02),BCHE (CMC-CMC_SVA_cis, P value= NA, FDR=9.00e-03),BCHE (CMC-CMC_NoSVA_cis, P value= NA, FDR=4.90e-02),BCHE (CMC-CMC_NoSVA_cis, P value= NA, FDR=4.90e-02)	0
	V5_ME13		rs9864022	3	165570008	C	T	0.277	-0.003	0	1.39e-11	6.33	14747	intergenic		0
	V5_ME13		rs2118657	3	165582511	T	C	0.277	-0.003	0	1.45e-11	0.74	27250	intergenic		0
	V5_ME13		rs7645596	3	165582870	C	T	0.277	-0.003	0	1.6e-11	0.6	27609	intergenic		0
	V5_ME13		rs1626881	3	165478486	C	A	0.286	0.003	0	1.9e-11	1.71	12205	intergenic		0
	V5_ME13		rs2668209	3	165494567	G	A	0.285	-0.003	0	2.14e-11	6.94	0	intronic		0
	V5_ME13		rs2668208	3	165493819	A	G	0.285	-0.003	0	2.21e-11	12.4	0	intronic		0
	V5_ME13		rs3495	3	165490981	C	T	0.285	-0.003	0	2.24e-11	2	0	UTR3		0
	V5_ME13		rs2686405	3	165491765	G	C	0.285	-0.003	0	2.24e-11	0.17	0	intronic		0
	V5_ME13		rs2668203	3	165491796	A	G	0.285	-0.003	0	2.24e-11	1.31	0	intronic		0
	V5_ME13		rs146249084	3	165618972	T	C	0.069	0.005	0.001	2.32e-11	2.46	63711	intergenic	BCHE (CMC-CMC_SVA_cis, P value= NA, FDR=9.00e-03),BCHE (CMC-CMC_NoSVA_cis, P value= NA, FDR=4.90e-02),BCHE (CMC-CMC_NoSVA_cis, P value= NA, FDR=4.90e-02)	0
	V5_ME13		rs1398617	3	165479756	G	T	0.285	0.003	0	2.36e-11	0.97	10935	intergenic		0
	V5_ME13		rs74417552	3	165630870	T	C	0.069	0.005	0.001	2.42e-11	0.55	75609	intergenic	BCHE (CMC-CMC_SVA_cis, P value= NA, FDR=9.00e-03),BCHE (CMC-CMC_NoSVA_cis, P value= NA, FDR=4.90e-02),BCHE (CMC-CMC_NoSVA_cis, P value= NA, FDR=4.90e-02)	0
	V5_ME13		rs9832712	3	165483087	A	T	0.284	-0.003	0	2.72e-11	2.37	7604	intergenic		0
	V5_ME13		rs2686399	3	165486330	C	G	0.284	-0.003	0	2.77e-11	0.89	4361	intergenic		0
	V5_ME13		rs2668200	3	165484751	C	T	0.284	-0.003	0	3.24e-11	7.21	5940	intergenic		0
	V5_ME13		rs2048493	3	165544302	G	C	0.361	-0.003	0	4.03e-11	0.23	0	intronic	BCHE (PsychENCODE-PsychENCODE_eQTLs, P value=3.39e-04, FDR=2.39e-02),BCHE (CMC-CMC_SVA_cis, P value= NA, FDR=9.00e-03)	0
	V5_ME13		rs10936465	3	165625207	G	C	0.23	0.003	0	4.46e-11	0.59	69946	intergenic		0
	V5_ME13		rs4635756	3	165550036	C	G	0.347	-0.003	0	5.36e-11	1.83	0	intronic	BCHE (PsychENCODE-PsychENCODE_eQTLs, P value=2.08e-06, FDR=2.62e-04),BCHE (CMC-CMC_SVA_cis, P value= NA, FDR=9.00e-03)	0
	V5_ME13		rs77820477	3	165575097	A	T	0.09	0.004	0.001	5.7e-11	5.86	19836	intergenic	BCHE (PsychENCODE-PsychENCODE_eQTLs, P value=3.01e-07, FDR=4.43e-05),BCHE (CMC-CMC_SVA_cis, P value= NA, FDR=9.00e-03),BCHE (CMC-CMC_NoSVA_cis, P value= NA, FDR=9.00e-03),BCHE (CMC-CMC_NoSVA_cis, P value= NA, FDR=9.00e-03),BCHE (GTEx/v8-Brain_Cerebellar_Hemisphere, P value=4.59e-05, FDR=3.92e-02)	0
	V5_ME13		rs1707690	3	165477855	A	T	0.284	0.003	0	6.02e-11	6.41	12836	intergenic		0
	V5_ME13		rs1707691	3	165477373	A	G	0.284	0.003	0	6.08e-11	1.76	13318	intergenic		0
	V5_ME13		rs1707654	3	165476193	C	T	0.284	0.003	0	6.22e-11	0.92	14498	intergenic		0
	V5_ME13		rs1707692	3	165476445	T	C	0.284	0.003	0	7.43e-11	0.23	14246	intergenic		0
	V5_ME13		rs9878990	3	165539122	T	C	0.359	-0.002	0	8.94e-11	1.28	0	intronic	BCHE (CMC-CMC_SVA_cis, P value= NA, FDR=9.00e-03)	0
	V5_ME13		rs112391061	19	45444646	G	A	0.261	0.003	0	1.49e-10	1.07	848:848	upstream	CLPTM1 (CMC-CMC_SVA_cis, P value= NA, FDR=9.00e-03),APOC2 (BRAINEAC-PUTM, P value=1.83e-06, FDR=2.22e-03),APOC4 (BRAINEAC-PUTM, P value=1.83e-06, FDR=2.22e-03)	0
	V5_ME13		rs3941625	3	165508877	G	T	0.367	-0.002	0	2.5e-10	1.45	0	intronic	BCHE (PsychENCODE-PsychENCODE_eQTLs, P value=1.08e-04, FDR=9.00e-03),BCHE (CMC-CMC_SVA_cis, P value= NA, FDR=9.00e-03),BCHE (GTEx/v8-Brain_Putamen_basal_ganglia, P value=1.27e-05, FDR=3.70e-05)	0
	V5_ME13		rs2668202	3	165490468	A	G	0.367	-0.002	0	2.51e-10	3.44	223	downstream	BCHE (PsychENCODE-PsychENCODE_eQTLs, P value=6.93e-05, FDR=6.11e-03),BCHE (CMC-CMC_SVA_cis, P value= NA, FDR=9.00e-03),BCHE (GTEx/v8-Brain_Putamen_basal_ganglia, P value=1.27e-05, FDR=3.70e-05)	0
	V5_ME13		rs853484	3	165497834	A	G	0.367	-0.002	0	2.56e-10	3.28	0	intronic	BCHE (PsychENCODE-PsychENCODE_eQTLs, P value=1.29e-04, FDR=1.05e-02),BCHE (CMC-CMC_SVA_cis, P value= NA, FDR=9.00e-03),BCHE (GTEx/v8-Brain_Putamen_basal_ganglia, P value=1.27e-05, FDR=3.70e-05)	0
	V5_ME13		rs2686410	3	165495420	G	C	0.367	-0.002	0	2.56e-10	5.34	0	intronic	BCHE (PsychENCODE-PsychENCODE_eQTLs, P value=1.11e-04, FDR=9.24e-03),BCHE (CMC-CMC_SVA_cis, P value= NA, FDR=9.00e-03),BCHE (GTEx/v8-Brain_Putamen_basal_ganglia, P value=1.27e-05, FDR=3.70e-05)	0
	V5_ME13		rs829502	3	165499257	A	G	0.367	-0.002	0	2.59e-10	8.47	0	intronic	BCHE (PsychENCODE-PsychENCODE_eQTLs, P value=1.08e-04, FDR=9.00e-03),BCHE (CMC-CMC_SVA_cis, P value= NA, FDR=9.00e-03),BCHE (GTEx/v8-Brain_Putamen_basal_ganglia, P value=1.27e-05, FDR=3.70e-05)	0
	V5_ME13		rs1355537	3	165505274	A	G	0.367	-0.002	0	2.68e-10	1.6	0	intronic	BCHE (PsychENCODE-PsychENCODE_eQTLs, P value=1.06e-04, FDR=8.84e-03),BCHE (CMC-CMC_SVA_cis, P value= NA, FDR=9.00e-03),BCHE (GTEx/v8-Brain_Putamen_basal_ganglia, P value=1.27e-05, FDR=3.70e-05)	0
	V5_ME13		rs1355536	3	165505420	C	T	0.367	-0.002	0	2.69e-10	3.41	0	intronic	BCHE (PsychENCODE-PsychENCODE_eQTLs, P value=1.06e-04, FDR=8.85e-03),BCHE (CMC-CMC_SVA_cis, P value= NA, FDR=9.00e-03),BCHE (GTEx/v8-Brain_Putamen_basal_ganglia, P value=1.27e-05, FDR=3.70e-05)	0
	V5_ME13		rs2668206	3	165493454	A	C	0.367	-0.002	0	2.72e-10	4.68	0	intronic	BCHE (PsychENCODE-PsychENCODE_eQTLs, P value=1.12e-04, FDR=9.32e-03),BCHE (CMC-CMC_SVA_cis, P value= NA, FDR=9.00e-03),BCHE (GTEx/v8-Brain_Putamen_basal_ganglia, P value=2.30e-05, FDR=3.70e-05)	0
	V5_ME13		rs2668207	3	165493724	C	T	0.368	-0.002	0	2.87e-10	4.08	0	intronic	BCHE (CMC-CMC_SVA_cis, P value= NA, FDR=9.00e-03),BCHE (GTEx/v8-Brain_Putamen_basal_ganglia, P value=1.27e-05, FDR=3.70e-05)	0
	V5_ME13		rs2686408	3	165494785	C	G	0.367	-0.002	0	3.26e-10	6.53	0	intronic	BCHE (PsychENCODE-PsychENCODE_eQTLs, P value=9.06e-06, FDR=9.98e-04),BCHE (CMC-CMC_SVA_cis, P value= NA, FDR=9.00e-03),BCHE (GTEx/v8-Brain_Putamen_basal_ganglia, P value=1.97e-05, FDR=3.70e-05)	0
	V5_ME13		rs2686401	3	165488865	T	C	0.369	-0.002	0	3.51e-10	2.66	1826	intergenic	BCHE (PsychENCODE-PsychENCODE_eQTLs, P value=7.30e-05, FDR=6.40e-03),BCHE (CMC-CMC_SVA_cis, P value= NA, FDR=9.00e-03),BCHE (GTEx/v8-Brain_Putamen_basal_ganglia, P value=1.27e-05, FDR=3.70e-05)	0
	V5_ME13		rs148958026	3	165743812	A	C	0.107	0.004	0.001	3.72e-10	0.39	133996	intergenic		0
	V5_ME13		rs1707652	3	165478799	C	T	0.37	0.002	0	3.72e-10	1.07	11892	intergenic	BCHE (PsychENCODE-PsychENCODE_eQTLs, P value=5.54e-05, FDR=5.02e-03),BCHE (CMC-CMC_SVA_cis, P value= NA, FDR=9.00e-03),BCHE (GTEx/v8-Brain_Putamen_basal_ganglia, P value=1.09e-05, FDR=3.70e-05)	0
	V5_ME13		rs2686395	3	165485019	T	C	0.369	-0.002	0	4.12e-10	3.01	5672	intergenic	BCHE (PsychENCODE-PsychENCODE_eQTLs, P value=7.60e-05, FDR=6.63e-03),BCHE (CMC-CMC_SVA_cis, P value= NA, FDR=9.00e-03),BCHE (GTEx/v8-Brain_Putamen_basal_ganglia, P value=1.27e-05, FDR=3.70e-05)	0
	V5_ME13		rs2668210	3	165494739	A	G	0.28	-0.003	0	4.18e-10	0.55	0	intronic		0
	V5_ME13		rs2668212	3	165495121	C	A	0.285	-0.003	0	4.26e-10	0.6	0	intronic		0
	V5_ME13		rs4680604	3	165480900	G	C	0.369	-0.002	0	4.31e-10	7.13	9791	intergenic	BCHE (PsychENCODE-PsychENCODE_eQTLs, P value=8.03e-05, FDR=6.96e-03),BCHE (CMC-CMC_SVA_cis, P value= NA, FDR=9.00e-03),BCHE (GTEx/v8-Brain_Putamen_basal_ganglia, P value=1.27e-05, FDR=3.70e-05)	0
	V5_ME13		rs111809714	19	45443647	T	C	0.17	0.004	0.001	5.12e-10	13.01	1847:1847	intergenic	APOC2 (BRAINEAC-PUTM, P value=2.37e-06, FDR=2.22e-03),APOC4 (BRAINEAC-PUTM, P value=2.37e-06, FDR=2.22e-03),APOC2 (GTEx/v8-Brain_Caudate_basal_ganglia, P value=1.94e-17, FDR=1.94e-16),APOC2 (GTEx/v8-Brain_Cerebellum, P value=1.67e-06, FDR=4.20e-05),APOC2 (GTEx/v8-Brain_Cortex, P value=3.46e-07, FDR=4.77e-04),APOC2 (GTEx/v8-Brain_Frontal_Cortex_BA9, P value=1.27e-05, FDR=2.42e-02),APOC4 (GTEx/v8-Brain_Hippocampus, P value=1.38e-05, FDR=2.18e-02),APOC2 (GTEx/v8-Brain_Nucleus_accumbens_basal_ganglia, P value=2.83e-17, FDR=1.49e-15),APOC2 (GTEx/v8-Brain_Putamen_basal_ganglia, P value=1.08e-16, FDR=6.00e-14)	0
	V5_ME13		rs190921611	19	45441475	G	A	0.178	0.004	0.001	8.22e-10	0.29	4019:4019	intergenic	APOC2 (BRAINEAC-PUTM, P value=3.81e-06, FDR=2.22e-03),APOC4 (BRAINEAC-PUTM, P value=3.81e-06, FDR=2.22e-03)	0
	V5_ME13		rs184012908	3	165697928	C	T	0.128	0.003	0.001	8.34e-10	0.59	142667	intergenic		0
	V5_ME13		rs62295994	3	165478188	C	T	0.24	0.003	0	9.24e-10	0.41	12503	intergenic		0
	V5_ME13		rs62295961	3	165465782	A	G	0.272	0.003	0	1.45e-09	2.83	24909	intergenic		0
	V5_ME13		rs62295962	3	165465816	G	A	0.272	0.003	0	1.45e-09	5.05	24875	intergenic		0
	V5_ME13		rs13079318	3	165464730	G	A	0.272	0.003	0	1.47e-09	5.69	25961	intergenic		0
	V5_ME13		rs13078824	3	165464741	A	G	0.272	0.003	0	1.51e-09	1.39	25950	intergenic		0
	V5_ME13		rs13078782	3	165464660	A	T	0.272	0.003	0	1.51e-09	4.39	26031	intergenic		0
	V5_ME13		rs13078789	3	165464678	A	G	0.272	0.003	0	1.51e-09	4.68	26013	intergenic		0
	V5_ME13		rs7651933	3	165467972	G	A	0.273	0.003	0	1.73e-09	5.35	22719	intergenic		0
	V5_ME13		rs3863081	3	165462649	A	G	0.273	0.003	0	1.73e-09	3.03	28042	intergenic		0
	V5_ME13		rs3863082	3	165468206	G	T	0.273	0.003	0	1.73e-09	0.63	22485	intergenic		0
	V5_ME13		rs11705829	3	165466777	C	G	0.273	0.003	0	1.73e-09	0.03	23914	intergenic		0
	V5_ME13		rs3908218	3	165462643	A	G	0.273	0.003	0	1.74e-09	0.46	28048	intergenic		0
	V5_ME13		rs4566588	3	165462568	C	T	0.273	0.003	0	1.74e-09	2.16	28123	intergenic		0
	V5_ME13		rs62295960	3	165462384	A	G	0.273	0.003	0	1.75e-09	3.91	28307	intergenic		0
	V5_ME13		rs62294359	3	165462217	G	A	0.273	0.003	0	1.75e-09	6.07	28474	intergenic		0
	V5_ME13		rs35092176	3	165474011	T	C	0.273	0.003	0	1.79e-09	8.06	16680	intergenic		0
	V5_ME13		rs11917494	3	165468971	G	A	0.275	0.003	0	1.82e-09	7.26	21720	intergenic		0
	V5_ME13		rs13078745	3	165464544	C	T	0.272	0.003	0	1.99e-09	0.97	26147	intergenic		0
	V5_ME13		rs34476083	3	165463350	T	C	0.259	0.003	0	2.23e-09					0
	V5_ME13		rs62294403	3	165663404	C	T	0.127	0.003	0.001	2.44e-09	0.87	108143	intergenic		0
	V5_ME13		rs2376867	19	45500925	T	C	0.325	0.002	0	2.52e-09	6.54	3762	intergenic	APOC4-APOC2 (PsychENCODE-PsychENCODE_eQTLs, P value=2.17e-06, FDR=2.72e-04),CLPTM1 (CMC-CMC_SVA_cis, P value= NA, FDR=9.00e-03),APOC1 (CMC-CMC_SVA_cis, P value= NA, FDR=4.90e-02),APOC2 (BRAINEAC-PUTM, P value=4.23e-04, FDR=4.07e-02),APOC4 (BRAINEAC-PUTM, P value=4.23e-04, FDR=4.07e-02),APOC2 (GTEx/v8-Brain_Caudate_basal_ganglia, P value=7.16e-14, FDR=1.94e-16),APOC2 (GTEx/v8-Brain_Nucleus_accumbens_basal_ganglia, P value=3.42e-12, FDR=1.49e-15),APOC2 (GTEx/v8-Brain_Putamen_basal_ganglia, P value=2.90e-12, FDR=6.00e-14)	0
	V5_ME13		rs2238682	19	45458593	C	T	0.265	0.002	0	2.84e-09	17.4	0	UTR5	APOC4-APOC2 (PsychENCODE-PsychENCODE_eQTLs, P value=1.24e-05, FDR=1.33e-03),CLPTM1 (CMC-CMC_SVA_cis, P value= NA, FDR=9.00e-03),APOC2 (BRAINEAC-PUTM, P value=9.70e-05, FDR=1.71e-02),APOC4 (BRAINEAC-PUTM, P value=9.70e-05, FDR=1.71e-02),APOC2 (GTEx/v8-Brain_Caudate_basal_ganglia, P value=6.34e-13, FDR=1.94e-16),APOC2 (GTEx/v8-Brain_Cerebellum, P value=3.36e-05, FDR=4.20e-05),APOC2 (GTEx/v8-Brain_Nucleus_accumbens_basal_ganglia, P value=8.92e-14, FDR=1.49e-15),APOC2 (GTEx/v8-Brain_Putamen_basal_ganglia, P value=3.11e-14, FDR=6.00e-14)	0
	V5_ME13		rs7252480	19	45458925	C	T	0.265	0.002	0	2.89e-09	7.71	0	UTR5	APOC4-APOC2 (PsychENCODE-PsychENCODE_eQTLs, P value=1.24e-05, FDR=1.33e-03),CLPTM1 (CMC-CMC_SVA_cis, P value= NA, FDR=9.00e-03),APOC2 (BRAINEAC-PUTM, P value=9.71e-05, FDR=1.71e-02),APOC4 (BRAINEAC-PUTM, P value=9.71e-05, FDR=1.71e-02),APOC2 (GTEx/v8-Brain_Caudate_basal_ganglia, P value=6.34e-13, FDR=1.94e-16),APOC2 (GTEx/v8-Brain_Cerebellum, P value=3.36e-05, FDR=4.20e-05),APOC2 (GTEx/v8-Brain_Nucleus_accumbens_basal_ganglia, P value=8.92e-14, FDR=1.49e-15),APOC2 (GTEx/v8-Brain_Putamen_basal_ganglia, P value=3.11e-14, FDR=6.00e-14)	0
	V5_ME13		rs73167055	3	165663190	C	T	0.126	0.003	0.001	3.1e-09	2.03	107929	intergenic		0
	V5_ME13		rs7627395	3	165666554	C	T	0.125	0.003	0.001	3.33e-09	2.49	111293	intergenic		0
	V5_ME13		rs73167056	3	165663261	G	A	0.126	0.003	0.001	3.36e-09	2.37	108000	intergenic		0
	V5_ME13		rs55943319	3	165685566	A	G	0.124	0.003	0.001	3.41e-09	1.65	130305	intergenic		0
	V5_ME13		rs73167071	3	165691734	C	T	0.124	0.003	0.001	3.42e-09	1.86	136473	intergenic		0
	V5_ME13		rs34178582	3	165459535	G	T	0.258	0.003	0	3.52e-09	3.34	31156	intergenic		0
	V5_ME13		rs55688186	3	165702863	C	T	0.124	0.003	0.001	3.68e-09	7.74	147602	intergenic		0
	V5_ME13		rs55874006	3	165662242	G	A	0.126	0.003	0.001	3.71e-09	0.14	106981	intergenic		0
	V5_ME13		rs62294358	3	165459056	C	G	0.258	0.003	0	3.78e-09	0.3	31635	intergenic		0
	V5_ME13		rs17659724	3	165642641	C	T	0.126	0.003	0.001	3.79e-09	0.08	87380	intergenic		0
	V5_ME13		rs56381775	3	165642684	C	A	0.126	0.003	0.001	3.79e-09	0.53	87423	intergenic		0
	V5_ME13		rs62294398	3	165643138	G	A	0.126	0.003	0.001	3.79e-09	3.96	87877	intergenic		0
	V5_ME13		rs62294399	3	165643179	A	G	0.126	0.003	0.001	3.79e-09	4.82	87918	intergenic		0
	V5_ME13		rs17716440	3	165647366	G	A	0.126	0.003	0.001	3.8e-09	12.99	92105	intergenic		0
	V5_ME13		rs112704499	19	45467698	G	A	0.269	0.002	0	3.94e-09	1.76	0	intronic	APOC4-APOC2 (PsychENCODE-PsychENCODE_eQTLs, P value=1.33e-05, FDR=1.41e-03),CLPTM1 (CMC-CMC_SVA_cis, P value= NA, FDR=9.00e-03),APOC2 (GTEx/v8-Brain_Caudate_basal_ganglia, P value=6.34e-13, FDR=1.94e-16),APOC2 (GTEx/v8-Brain_Cerebellum, P value=3.36e-05, FDR=4.20e-05),APOC2 (GTEx/v8-Brain_Nucleus_accumbens_basal_ganglia, P value=8.49e-14, FDR=1.49e-15),APOC2 (GTEx/v8-Brain_Putamen_basal_ganglia, P value=3.42e-14, FDR=6.00e-14)	0
	V5_ME13		rs34862695	3	165458819	G	A	0.257	0.002	0	3.94e-09	3.7	31872	intergenic		0
	V5_ME13		rs34514034	3	165452897	G	A	0.256	0.003	0	3.96e-09	13.32	37794	intergenic		0
	V5_ME13		rs62294404	3	165669348	A	C	0.126	0.003	0.001	4.09e-09	5.04	114087	intergenic		0
	V5_ME13		rs2197903	3	165705198	C	T	0.124	0.003	0.001	4.09e-09	0.34	149937	intergenic		0
	V5_ME13		rs80302276	3	165672773	A	G	0.126	0.003	0.001	4.19e-09	0.19	117512	intergenic		0
	V5_ME13		rs4803783	19	45470458	G	C	0.315	-0.002	0	4.21e-09	0.84	0	intronic	APOC4-APOC2 (PsychENCODE-PsychENCODE_eQTLs, P value=1.36e-06, FDR=1.77e-04),CLPTM1 (CMC-CMC_SVA_cis, P value= NA, FDR=9.00e-03),APOC2 (BRAINEAC-PUTM, P value=4.43e-04, FDR=4.24e-02),APOC4 (BRAINEAC-PUTM, P value=4.43e-04, FDR=4.24e-02),APOC2 (GTEx/v8-Brain_Caudate_basal_ganglia, P value=1.78e-14, FDR=1.94e-16),APOC2 (GTEx/v8-Brain_Cerebellum, P value=2.37e-05, FDR=4.20e-05),APOC2 (GTEx/v8-Brain_Nucleus_accumbens_basal_ganglia, P value=1.24e-12, FDR=1.49e-15),APOC2 (GTEx/v8-Brain_Putamen_basal_ganglia, P value=5.94e-13, FDR=6.00e-14)	0
	V5_ME13		rs62294393	3	165638017	A	G	0.126	0.003	0.001	4.25e-09	7.23	82756	intergenic		0
	V5_ME13		rs62294400	3	165643782	G	A	0.126	0.003	0.001	4.29e-09	1.23	88521	intergenic		0
	V5_ME13		rs1130742	19	45452812	C	T	0.262	0.002	0	4.3e-09	6.33	00:00:00	UTR3	CLPTM1 (CMC-CMC_SVA_cis, P value= NA, FDR=9.00e-03),APOC2 (BRAINEAC-PUTM, P value=1.06e-04, FDR=1.71e-02),APOC4 (BRAINEAC-PUTM, P value=1.06e-04, FDR=1.71e-02),APOC2 (GTEx/v8-Brain_Caudate_basal_ganglia, P value=6.34e-13, FDR=1.94e-16),APOC2 (GTEx/v8-Brain_Cerebellum, P value=3.36e-05, FDR=4.20e-05),APOC2 (GTEx/v8-Brain_Nucleus_accumbens_basal_ganglia, P value=8.92e-14, FDR=1.49e-15),APOC2 (GTEx/v8-Brain_Putamen_basal_ganglia, P value=3.11e-14, FDR=6.00e-14)	0
	V5_ME13		rs34647054	19	45508847	C	G	0.275	0.003	0	4.57e-09	2.71	0	intronic	APOC4-APOC2 (PsychENCODE-PsychENCODE_eQTLs, P value=4.53e-07, FDR=6.46e-05),APOC2 (PsychENCODE-PsychENCODE_eQTLs, P value=1.27e-05, FDR=1.36e-03),CLPTM1 (CMC-CMC_SVA_cis, P value= NA, FDR=9.00e-03),APOC2 (GTEx/v8-Brain_Caudate_basal_ganglia, P value=1.58e-13, FDR=1.94e-16),APOC2 (GTEx/v8-Brain_Cerebellum, P value=1.05e-05, FDR=4.20e-05),APOC2 (GTEx/v8-Brain_Cortex, P value=2.62e-05, FDR=4.77e-04),APOC2 (GTEx/v8-Brain_Nucleus_accumbens_basal_ganglia, P value=2.09e-13, FDR=1.49e-15),APOC2 (GTEx/v8-Brain_Putamen_basal_ganglia, P value=5.92e-15, FDR=6.00e-14)	0
	V5_ME13		rs6780505	3	165679785	G	T	0.12	0.003	0.001	4.72e-09	0.19	124524	intergenic		0
	V5_ME13		rs13066597	3	165455357	A	G	0.257	0.002	0	4.83e-09	7.52	35334	intergenic		0
	V5_ME13		rs13073519	3	165456789	C	T	0.257	0.002	0	4.83e-09	0.23	33902	intergenic		0
	V5_ME13		rs3851367	3	165457248	C	T	0.257	0.002	0	4.83e-09	1.35	33443	intergenic		0
	V5_ME13		rs62294394	3	165641158	G	T	0.12	0.003	0.001	4.93e-09	1.57	85897	intergenic		0
	V5_ME13		rs73047694	19	45497852	G	A	0.271	0.002	0	5.1e-09	0.42	1252	intergenic	APOC4-APOC2 (PsychENCODE-PsychENCODE_eQTLs, P value=3.49e-06, FDR=4.21e-04),APOC2 (PsychENCODE-PsychENCODE_eQTLs, P value=6.33e-04, FDR=4.01e-02),CLPTM1 (CMC-CMC_SVA_cis, P value= NA, FDR=9.00e-03),APOC2 (GTEx/v8-Brain_Caudate_basal_ganglia, P value=6.34e-13, FDR=1.94e-16),APOC2 (GTEx/v8-Brain_Cerebellum, P value=3.36e-05, FDR=4.20e-05),APOC2 (GTEx/v8-Brain_Nucleus_accumbens_basal_ganglia, P value=8.49e-14, FDR=1.49e-15),APOC2 (GTEx/v8-Brain_Putamen_basal_ganglia, P value=3.42e-14, FDR=6.00e-14)	0
	V5_ME13		rs7251655	19	45502808	C	T	0.272	0.002	0	5.17e-09	2.22	1879	intergenic	APOC4-APOC2 (PsychENCODE-PsychENCODE_eQTLs, P value=5.50e-06, FDR=6.35e-04),APOC2 (PsychENCODE-PsychENCODE_eQTLs, P value=5.65e-04, FDR=3.66e-02),CLPTM1 (CMC-CMC_SVA_cis, P value= NA, FDR=9.00e-03),APOC2 (BRAINEAC-PUTM, P value=5.52e-04, FDR=4.96e-02),APOC4 (BRAINEAC-PUTM, P value=5.52e-04, FDR=4.96e-02),APOC2 (GTEx/v8-Brain_Caudate_basal_ganglia, P value=6.34e-13, FDR=1.94e-16),APOC2 (GTEx/v8-Brain_Cerebellum, P value=3.36e-05, FDR=4.20e-05),APOC2 (GTEx/v8-Brain_Nucleus_accumbens_basal_ganglia, P value=8.49e-14, FDR=1.49e-15),APOC2 (GTEx/v8-Brain_Putamen_basal_ganglia, P value=3.42e-14, FDR=6.00e-14)	0
	V5_ME13		rs62294390	3	165636537	G	C	0.126	0.003	0.001	5.22e-09	1.7	81276	intergenic		0
	V5_ME13		rs62294392	3	165636831	A	C	0.121	0.003	0.001	5.93e-09	2.89	81570	intergenic		0
	V5_ME13		rs75555512	3	165607699	T	C	0.127	0.003	0.001	6.23e-09	5.75	52438	intergenic		0
	V5_ME13		rs9847379	3	165603990	A	T	0.127	0.003	0.001	6.36e-09	1.02	48729	intergenic		0
	V5_ME13		rs9850874	3	165592717	G	A	0.127	0.003	0.001	6.56e-09	2.75	37456	intergenic		0
	V5_ME13		rs73047643	19	45457393	T	C	0.261	0.002	0	6.57e-09	1.21	128	upstream	CLPTM1 (CMC-CMC_SVA_cis, P value= NA, FDR=9.00e-03),APOC2 (BRAINEAC-PUTM, P value=1.03e-04, FDR=1.71e-02),APOC4 (BRAINEAC-PUTM, P value=1.03e-04, FDR=1.71e-02),APOC2 (GTEx/v8-Brain_Caudate_basal_ganglia, P value=3.23e-12, FDR=1.94e-16),APOC2 (GTEx/v8-Brain_Cerebellum, P value=3.36e-05, FDR=4.20e-05),APOC2 (GTEx/v8-Brain_Nucleus_accumbens_basal_ganglia, P value=6.63e-13, FDR=1.49e-15),APOC2 (GTEx/v8-Brain_Putamen_basal_ganglia, P value=3.11e-14, FDR=6.00e-14)	0
	V5_ME13		rs964184	11	116648917	G	C	0.14	-0.003	0.001	6.65e-09	0.2	0	UTR3	ZNF259 (CMC-CMC_SVA_cis, P value= NA, FDR=9.00e-03),ZNF259 (GTEx/v8-Brain_Hippocampus, P value=1.10e-05, FDR=7.69e-04)	1
	V5_ME13		rs9837190	3	165594875	G	C	0.127	0.003	0.001	6.68e-09	17.1	39614	intergenic		0
	V5_ME13		rs1370899	3	165611151	T	C	0.127	0.003	0.001	6.71e-09	7.85	55890	intergenic		0
	V5_ME13		rs1398616	3	165442806	C	T	0.295	0.002	0	6.74e-09	1.19	47885	intergenic		0
	V5_ME13		rs1597313	3	165717887	A	G	0.123	0.003	0.001	6.75e-09	7.18	159921	intergenic		0
	V5_ME13		rs12185933	3	165718587	T	G	0.123	0.003	0.001	6.82e-09	7.53	159221	intergenic		0
	V5_ME13		rs73169005	3	165719890	C	T	0.123	0.003	0.001	6.82e-09	2.38	157918	intergenic		0
	V5_ME13		rs55780530	3	165719012	G	T	0.123	0.003	0.001	6.88e-09	1.87	158796	intergenic		0
	V5_ME13		rs73169014	3	165731131	G	A	0.123	0.003	0.001	6.91e-09	1.31	146677	intergenic		0
	V5_ME13		rs73169013	3	165730644	A	G	0.123	0.003	0.001	6.92e-09	8.54	147164	intergenic		0
	V5_ME13		rs73169009	3	165726776	C	G	0.123	0.003	0.001	6.92e-09	2.46	151032	intergenic		0
	V5_ME13		rs10513621	3	165727119	T	G	0.123	0.003	0.001	6.92e-09	4.43	150689	intergenic		0
	V5_ME13		rs62294375	3	165636458	C	T	0.125	0.003	0.001	6.95e-09	2.72	81197	intergenic		0
	V5_ME13		rs73169025	3	165747197	C	T	0.123	0.003	0.001	6.98e-09	1.69	130611	intergenic		0
	V5_ME13		rs59955484	3	165722425	A	T	0.123	0.003	0.001	7.06e-09	0.01	155383	intergenic		0
	V5_ME13		rs111758463	3	165715983	G	C	0.124	0.003	0.001	7.3e-09	0.4	160722	intergenic		0
	V5_ME13		rs12709889	19	45453239	G	A	0.262	0.002	0	7.37e-09	4.82	61	downstream	APOC4-APOC2 (PsychENCODE-PsychENCODE_eQTLs, P value=1.29e-05, FDR=1.38e-03),CLPTM1 (CMC-CMC_SVA_cis, P value= NA, FDR=9.00e-03),APOC2 (BRAINEAC-PUTM, P value=1.04e-04, FDR=1.71e-02),APOC4 (BRAINEAC-PUTM, P value=1.04e-04, FDR=1.71e-02),APOC2 (GTEx/v8-Brain_Caudate_basal_ganglia, P value=6.34e-13, FDR=1.94e-16),APOC2 (GTEx/v8-Brain_Cerebellum, P value=3.36e-05, FDR=4.20e-05),APOC2 (GTEx/v8-Brain_Nucleus_accumbens_basal_ganglia, P value=8.92e-14, FDR=1.49e-15),APOC2 (GTEx/v8-Brain_Putamen_basal_ganglia, P value=3.11e-14, FDR=6.00e-14)	0
	V5_ME13		rs183616024	3	165740161	T	C	0.114	0.003	0.001	7.47e-09	0.94	137647	intergenic		0
	V5_ME13		rs1707642	3	165453221	A	G	0.283	0.002	0	7.8e-09	2.16	37470	intergenic		0
	V5_ME13		rs934427	19	45478816	T	G	0.27	0.002	0	8.32e-09	0.27	0	intronic	APOC4-APOC2 (PsychENCODE-PsychENCODE_eQTLs, P value=9.38e-06, FDR=1.03e-03),CLPTM1 (CMC-CMC_SVA_cis, P value= NA, FDR=9.00e-03),APOC2 (BRAINEAC-PUTM, P value=4.66e-04, FDR=4.42e-02),APOC4 (BRAINEAC-PUTM, P value=4.66e-04, FDR=4.42e-02)	0
	V5_ME13		rs142505023	3	165600283	C	T	0.125	0.003	0.001	8.37e-09	0.79	45022	intergenic		0
	V5_ME13		rs10936458	3	165585255	C	T	0.404	-0.002	0	8.43e-09	3.63	29994	intergenic		0
	V5_ME13		rs1882752	19	45461342	G	C	0.267	0.002	0	9.09e-09	2.73	0	intronic	APOC4-APOC2 (PsychENCODE-PsychENCODE_eQTLs, P value=9.24e-05, FDR=7.86e-03),APOC2 (PsychENCODE-PsychENCODE_eQTLs, P value=1.38e-04, FDR=1.11e-02),CLPTM1 (CMC-CMC_SVA_cis, P value= NA, FDR=9.00e-03),APOC2 (BRAINEAC-PUTM, P value=3.27e-04, FDR=3.35e-02),APOC4 (BRAINEAC-PUTM, P value=3.27e-04, FDR=3.35e-02),APOC2 (GTEx/v8-Brain_Caudate_basal_ganglia, P value=6.34e-13, FDR=1.94e-16),APOC2 (GTEx/v8-Brain_Cerebellum, P value=3.36e-05, FDR=4.20e-05),APOC2 (GTEx/v8-Brain_Nucleus_accumbens_basal_ganglia, P value=8.49e-14, FDR=1.49e-15),APOC2 (GTEx/v8-Brain_Putamen_basal_ganglia, P value=3.42e-14, FDR=6.00e-14)	0
	V5_ME13		rs56002526	3	165727917	C	T	0.117	0.003	0.001	9.12e-09	2.25	149891	intergenic		0
	V5_ME13		rs1619994	3	165461835	A	G	0.308	0.002	0	9.41e-09	0.56	28856	intergenic		0
	V5_ME13		rs892131	19	45496996	C	T	0.271	0.002	0	9.51e-09	3.24	396	downstream	APOC4-APOC2 (PsychENCODE-PsychENCODE_eQTLs, P value=3.74e-06, FDR=4.48e-04),APOC2 (PsychENCODE-PsychENCODE_eQTLs, P value=6.43e-04, FDR=4.06e-02),CLPTM1 (CMC-CMC_SVA_cis, P value= NA, FDR=9.00e-03),APOC2 (GTEx/v8-Brain_Caudate_basal_ganglia, P value=6.34e-13, FDR=1.94e-16),APOC2 (GTEx/v8-Brain_Cerebellum, P value=3.36e-05, FDR=4.20e-05),APOC2 (GTEx/v8-Brain_Nucleus_accumbens_basal_ganglia, P value=8.49e-14, FDR=1.49e-15),APOC2 (GTEx/v8-Brain_Putamen_basal_ganglia, P value=3.42e-14, FDR=6.00e-14)	0
	V5_ME13		rs2142074	19	45473097	A	G	0.265	0.002	0	9.6e-09	3.73	0	intronic	APOC4-APOC2 (PsychENCODE-PsychENCODE_eQTLs, P value=9.90e-06, FDR=1.08e-03),APOC2 (PsychENCODE-PsychENCODE_eQTLs, P value=5.99e-04, FDR=3.83e-02),CLPTM1 (CMC-CMC_SVA_cis, P value= NA, FDR=9.00e-03),APOC2 (BRAINEAC-PUTM, P value=4.83e-04, FDR=4.55e-02),APOC4 (BRAINEAC-PUTM, P value=4.83e-04, FDR=4.55e-02),APOC2 (GTEx/v8-Brain_Caudate_basal_ganglia, P value=1.36e-12, FDR=1.94e-16),APOC2 (GTEx/v8-Brain_Cerebellum, P value=6.22e-05, FDR=4.20e-05),APOC2 (GTEx/v8-Brain_Nucleus_accumbens_basal_ganglia, P value=3.73e-13, FDR=1.49e-15),APOC2 (GTEx/v8-Brain_Putamen_basal_ganglia, P value=1.45e-14, FDR=6.00e-14)	0
	V5_ME13		rs11668758	19	45474680	C	T	0.265	0.002	0	9.72e-09	1.88	0	intronic	CLPTM1 (CMC-CMC_SVA_cis, P value= NA, FDR=9.00e-03),APOC2 (BRAINEAC-PUTM, P value=4.92e-04, FDR=4.57e-02),APOC4 (BRAINEAC-PUTM, P value=4.92e-04, FDR=4.57e-02),APOC2 (GTEx/v8-Brain_Caudate_basal_ganglia, P value=1.36e-12, FDR=1.94e-16),APOC2 (GTEx/v8-Brain_Cerebellum, P value=6.22e-05, FDR=4.20e-05),APOC2 (GTEx/v8-Brain_Nucleus_accumbens_basal_ganglia, P value=3.73e-13, FDR=1.49e-15),APOC2 (GTEx/v8-Brain_Putamen_basal_ganglia, P value=1.45e-14, FDR=6.00e-14)	0
	V5_ME13		rs35080293	19	45496624	T	G	0.271	0.002	0	9.74e-09	16.15	24	downstream	CLPTM1 (CMC-CMC_SVA_cis, P value= NA, FDR=9.00e-03),APOC2 (GTEx/v8-Brain_Caudate_basal_ganglia, P value=1.03e-13, FDR=1.94e-16),APOC2 (GTEx/v8-Brain_Cerebellum, P value=2.80e-05, FDR=4.20e-05),APOC2 (GTEx/v8-Brain_Nucleus_accumbens_basal_ganglia, P value=8.49e-14, FDR=1.49e-15),APOC2 (GTEx/v8-Brain_Putamen_basal_ganglia, P value=1.07e-14, FDR=6.00e-14)	0
	V5_ME13		rs11669609	19	45474876	C	T	0.263	0.002	0	1.03e-08	0.41	0	intronic	APOC4-APOC2 (PsychENCODE-PsychENCODE_eQTLs, P value=1.00e-05, FDR=1.09e-03),APOC2 (PsychENCODE-PsychENCODE_eQTLs, P value=5.95e-04, FDR=3.81e-02),CLPTM1 (CMC-CMC_SVA_cis, P value= NA, FDR=9.00e-03),APOC2 (BRAINEAC-PUTM, P value=4.73e-04, FDR=4.46e-02),APOC4 (BRAINEAC-PUTM, P value=4.73e-04, FDR=4.46e-02),APOC2 (GTEx/v8-Brain_Caudate_basal_ganglia, P value=1.36e-12, FDR=1.94e-16),APOC2 (GTEx/v8-Brain_Cerebellum, P value=6.22e-05, FDR=4.20e-05),APOC2 (GTEx/v8-Brain_Nucleus_accumbens_basal_ganglia, P value=3.73e-13, FDR=1.49e-15),APOC2 (GTEx/v8-Brain_Putamen_basal_ganglia, P value=1.45e-14, FDR=6.00e-14)	0
	V5_ME13		rs62294391	3	165636546	G	A	0.124	0.003	0.001	1.1e-08	2.32	81285	intergenic		0
	V5_ME13		rs2075618	19	45495668	G	C	0.271	0.002	0	1.13e-08	0.98	0	intronic	CLPTM1 (CMC-CMC_SVA_cis, P value= NA, FDR=9.00e-03),APOC2 (GTEx/v8-Brain_Caudate_basal_ganglia, P value=6.34e-13, FDR=1.94e-16),APOC2 (GTEx/v8-Brain_Cerebellum, P value=3.36e-05, FDR=4.20e-05),APOC2 (GTEx/v8-Brain_Nucleus_accumbens_basal_ganglia, P value=8.49e-14, FDR=1.49e-15),APOC2 (GTEx/v8-Brain_Putamen_basal_ganglia, P value=3.42e-14, FDR=6.00e-14)	0
	V5_ME13		rs60876330	19	45488133	C	T	0.271	0.002	0	1.19e-08	4.59	0	intronic	APOC4-APOC2 (PsychENCODE-PsychENCODE_eQTLs, P value=7.72e-06, FDR=8.64e-04),CLPTM1 (CMC-CMC_SVA_cis, P value= NA, FDR=9.00e-03),APOC2 (GTEx/v8-Brain_Caudate_basal_ganglia, P value=6.34e-13, FDR=1.94e-16),APOC2 (GTEx/v8-Brain_Cerebellum, P value=3.36e-05, FDR=4.20e-05),APOC2 (GTEx/v8-Brain_Nucleus_accumbens_basal_ganglia, P value=8.49e-14, FDR=1.49e-15),APOC2 (GTEx/v8-Brain_Putamen_basal_ganglia, P value=3.42e-14, FDR=6.00e-14)	0
	V5_ME13		rs55762617	19	45485462	C	A	0.271	0.002	0	1.2e-08	0.32	0	intronic	APOC4-APOC2 (PsychENCODE-PsychENCODE_eQTLs, P value=1.09e-05, FDR=1.18e-03),CLPTM1 (CMC-CMC_SVA_cis, P value= NA, FDR=9.00e-03),APOC2 (GTEx/v8-Brain_Caudate_basal_ganglia, P value=6.34e-13, FDR=1.94e-16),APOC2 (GTEx/v8-Brain_Cerebellum, P value=3.36e-05, FDR=4.20e-05),APOC2 (GTEx/v8-Brain_Nucleus_accumbens_basal_ganglia, P value=8.49e-14, FDR=1.49e-15),APOC2 (GTEx/v8-Brain_Putamen_basal_ganglia, P value=3.42e-14, FDR=6.00e-14)	0
	V5_ME13		rs55778858	19	45485465	G	A	0.271	0.002	0	1.2e-08	2.08	0	intronic	APOC4-APOC2 (PsychENCODE-PsychENCODE_eQTLs, P value=1.09e-05, FDR=1.18e-03),CLPTM1 (CMC-CMC_SVA_cis, P value= NA, FDR=9.00e-03),APOC2 (GTEx/v8-Brain_Caudate_basal_ganglia, P value=6.34e-13, FDR=1.94e-16),APOC2 (GTEx/v8-Brain_Cerebellum, P value=3.36e-05, FDR=4.20e-05),APOC2 (GTEx/v8-Brain_Nucleus_accumbens_basal_ganglia, P value=8.49e-14, FDR=1.49e-15),APOC2 (GTEx/v8-Brain_Putamen_basal_ganglia, P value=3.42e-14, FDR=6.00e-14)	0
	V5_ME13		rs7253458	19	45482570	C	T	0.271	0.002	0	1.22e-08	1.35	0	intronic	CLPTM1 (CMC-CMC_SVA_cis, P value= NA, FDR=9.00e-03),APOC2 (GTEx/v8-Brain_Caudate_basal_ganglia, P value=7.32e-13, FDR=1.94e-16),APOC2 (GTEx/v8-Brain_Cerebellum, P value=2.36e-05, FDR=4.20e-05),APOC2 (GTEx/v8-Brain_Nucleus_accumbens_basal_ganglia, P value=8.71e-14, FDR=1.49e-15),APOC2 (GTEx/v8-Brain_Putamen_basal_ganglia, P value=1.79e-14, FDR=6.00e-14)	0
	V5_ME13		rs56803710	19	45481884	C	T	0.271	0.002	0	1.23e-08	2.53	0	intronic	APOC4-APOC2 (PsychENCODE-PsychENCODE_eQTLs, P value=6.58e-06, FDR=7.48e-04),CLPTM1 (CMC-CMC_SVA_cis, P value= NA, FDR=9.00e-03),APOC2 (GTEx/v8-Brain_Caudate_basal_ganglia, P value=6.34e-13, FDR=1.94e-16),APOC2 (GTEx/v8-Brain_Cerebellum, P value=3.36e-05, FDR=4.20e-05),APOC2 (GTEx/v8-Brain_Nucleus_accumbens_basal_ganglia, P value=8.49e-14, FDR=1.49e-15),APOC2 (GTEx/v8-Brain_Putamen_basal_ganglia, P value=3.42e-14, FDR=6.00e-14)	0
	V5_ME13		rs1707658	3	165460738	C	T	0.295	0.002	0	1.28e-08	3.27	29953	intergenic		0
	V5_ME13		rs11083755	19	45490065	C	T	0.27	0.002	0	1.31e-08	1.23	0	intronic	APOC4-APOC2 (PsychENCODE-PsychENCODE_eQTLs, P value=7.73e-06, FDR=8.65e-04),CLPTM1 (CMC-CMC_SVA_cis, P value= NA, FDR=9.00e-03),APOC2 (GTEx/v8-Brain_Caudate_basal_ganglia, P value=6.34e-13, FDR=1.94e-16),APOC2 (GTEx/v8-Brain_Cerebellum, P value=3.36e-05, FDR=4.20e-05),APOC2 (GTEx/v8-Brain_Nucleus_accumbens_basal_ganglia, P value=8.49e-14, FDR=1.49e-15),APOC2 (GTEx/v8-Brain_Putamen_basal_ganglia, P value=3.42e-14, FDR=6.00e-14)	0
	V5_ME13		rs1706434	3	165460948	A	G	0.295	0.002	0	1.34e-08	4.52	29743	intergenic		0
	V5_ME13		rs11665849	19	45474837	T	G	0.263	0.002	0	1.44e-08	7.56	0	intronic	APOC4-APOC2 (PsychENCODE-PsychENCODE_eQTLs, P value=1.00e-05, FDR=1.09e-03),APOC2 (PsychENCODE-PsychENCODE_eQTLs, P value=5.96e-04, FDR=3.81e-02),CLPTM1 (CMC-CMC_SVA_cis, P value= NA, FDR=9.00e-03),APOC2 (BRAINEAC-PUTM, P value=4.93e-04, FDR=4.57e-02),APOC4 (BRAINEAC-PUTM, P value=4.93e-04, FDR=4.57e-02),APOC2 (GTEx/v8-Brain_Caudate_basal_ganglia, P value=1.36e-12, FDR=1.94e-16),APOC2 (GTEx/v8-Brain_Cerebellum, P value=6.22e-05, FDR=4.20e-05),APOC2 (GTEx/v8-Brain_Nucleus_accumbens_basal_ganglia, P value=3.73e-13, FDR=1.49e-15),APOC2 (GTEx/v8-Brain_Putamen_basal_ganglia, P value=1.45e-14, FDR=6.00e-14)	0
	V5_ME13		rs62294395	3	165642188	G	A	0.123	0.003	0.001	1.47e-08	0.02	86927	intergenic		0
	V5_ME13		rs1707687	3	165459365	A	G	0.294	0.002	0	1.48e-08	0.91	31326	intergenic		0
	V5_ME13		rs73169022	3	165746957	C	T	0.123	0.003	0.001	1.52e-08	1.82	130851	intergenic		0
	V5_ME13		rs6767888	3	165799452	C	T	0.112	0.003	0.001	1.58e-08	0.51	78356	intergenic		0
	V5_ME13		rs1619773	3	165458886	C	T	0.294	0.002	0	1.6e-08	3.61	31805	intergenic		0
	V5_ME13		rs1707660	3	165458836	C	T	0.294	0.002	0	1.62e-08	3.33	31855	intergenic		0
	V5_ME13		rs2075620	19	45480037	A	G	0.271	0.002	0	1.67e-08	4.91	0	intronic	CLPTM1 (CMC-CMC_SVA_cis, P value= NA, FDR=9.00e-03),APOC2 (BRAINEAC-PUTM, P value=4.68e-04, FDR=4.43e-02),APOC4 (BRAINEAC-PUTM, P value=4.68e-04, FDR=4.43e-02),APOC2 (GTEx/v8-Brain_Caudate_basal_ganglia, P value=6.34e-13, FDR=1.94e-16),APOC2 (GTEx/v8-Brain_Cerebellum, P value=3.36e-05, FDR=4.20e-05),APOC2 (GTEx/v8-Brain_Nucleus_accumbens_basal_ganglia, P value=8.49e-14, FDR=1.49e-15),APOC2 (GTEx/v8-Brain_Putamen_basal_ganglia, P value=3.42e-14, FDR=6.00e-14)	0
	V5_ME13		rs1707717	3	165452579	A	G	0.292	0.002	0	1.7e-08	0.85	38112	intergenic		0
	V5_ME13		rs705017	3	165444701	G	A	0.296	0.002	0	1.73e-08	2.87	45990	intergenic		0
	V5_ME13		rs1706429	3	165457743	C	T	0.294	0.002	0	1.82e-08	6.04	32948	intergenic		0
	V5_ME13		rs62294396	3	165642379	C	T	0.122	0.003	0.001	1.92e-08	0.02	87118	intergenic		0
	V5_ME13		rs1706443	3	165442734	G	T	0.293	0.002	0	1.93e-08	3.13	47957	intergenic		0
	V5_ME13		rs1630375	3	165442300	T	G	0.293	0.002	0	1.93e-08	4.64	48391	intergenic		0
	V5_ME13		rs1706418	3	165449733	C	T	0.294	0.002	0	1.94e-08	4.3	40958	intergenic		0
	V5_ME13		rs1706442	3	165440545	T	C	0.293	0.002	0	1.95e-08	1.12	50146	intergenic		0
	V5_ME13		rs965377	3	165457964	T	G	0.293	0.002	0	1.95e-08	0.29	32727	intergenic		0
	V5_ME13		rs1707708	3	165439066	A	G	0.294	0.002	0	1.95e-08	0.35	51625	intergenic		0
	V5_ME13		rs1007845	3	165440096	C	T	0.293	0.002	0	1.95e-08	2.58	50595	intergenic		0
	V5_ME13		rs1706441	3	165439071	A	G	0.293	0.002	0	1.97e-08	2.86	51620	intergenic		0
	V5_ME13		rs1707632	3	165438926	C	A	0.293	0.002	0	1.97e-08	1.52	51765	intergenic		0
	V5_ME13		rs1706439	3	165438070	A	C	0.293	0.002	0	1.99e-08	3.64	52621	intergenic		0
	V5_ME13		rs1707640	3	165452946	C	T	0.293	0.002	0	2e-08	2.94	37745	intergenic		0
	V5_ME13		rs1706421	3	165450913	A	T	0.293	0.002	0	2.01e-08	0.18	39778	intergenic		0
	V5_ME13		rs1706422	3	165451247	A	G	0.293	0.002	0	2.01e-08	1.78	39444	intergenic		0
	V5_ME13		rs1706425	3	165453818	T	C	0.293	0.002	0	2.01e-08	3.96	36873	intergenic		0
	V5_ME13		rs1707644	3	165453873	A	C	0.293	0.002	0	2.01e-08	8.06	36818	intergenic		0
	V5_ME13		rs1707645	3	165453951	A	G	0.293	0.002	0	2.01e-08	9.28	36740	intergenic		0
	V5_ME13		rs1707720	3	165454151	T	C	0.293	0.002	0	2.01e-08	3.83	36540	intergenic		0
	V5_ME13		rs1707641	3	165453069	A	G	0.293	0.002	0	2.01e-08	5.45	37622	intergenic		0
	V5_ME13		rs1706427	3	165454551	G	A	0.293	0.002	0	2.01e-08	1.4	36140	intergenic		0
	V5_ME13		rs1707672	3	165454832	A	T	0.293	0.002	0	2.01e-08	4.5	35859	intergenic		0
	V5_ME13		rs1707682	3	165455415	G	A	0.293	0.002	0	2.01e-08	1.98	35276	intergenic		0
	V5_ME13		rs1707663	3	165456250	T	C	0.293	0.002	0	2.01e-08	2.83	34441	intergenic		0
	V5_ME13		rs1707684	3	165456793	A	T	0.293	0.002	0	2.01e-08	4	33898	intergenic		0
	V5_ME13		rs1707659	3	165459676	T	C	0.289	0.002	0	2.03e-08	3.74	31015	intergenic		0
	V5_ME13		rs1707683	3	165456736	C	T	0.293	0.002	0	2.11e-08	3.53	33955	intergenic		0
	V5_ME13		rs864908	3	165444075	C	A	0.293	0.002	0	2.11e-08	1.12	46616	intergenic		0
	V5_ME13		rs9838443	3	165556567	T	C	0.393	-0.002	0	2.18e-08	5.66	1306	intergenic	BCHE (CMC-CMC_SVA_cis, P value= NA, FDR=9.00e-03)	0
	V5_ME13		rs1707707	3	165438948	A	G	0.293	0.002	0	2.22e-08	1.86	51743	intergenic		0
	V5_ME13		rs978564	3	165452045	G	C	0.293	0.002	0	2.53e-08	2.04	38646	intergenic		0
	V5_ME13		rs829783	3	165474409	G	A	0.345	0.002	0	2.54e-08	3.63	16282	intergenic		0
	V5_ME13		rs6773574	3	165463707	C	G	0.338	0.002	0	2.7e-08	1.63	26984	intergenic		0
	V5_ME13		rs1613764	3	165442857	C	T	0.294	0.002	0	2.7e-08	4.04	47834	intergenic		0
	V5_ME13		rs6799905	3	165615979	A	C	0.088	0.004	0.001	2.73e-08	0.04	60718	intergenic	BCHE (CMC-CMC_SVA_cis, P value= NA, FDR=9.00e-03)	0
	V5_ME13		rs1706424	3	165453083	A	T	0.288	0.002	0	2.88e-08	4.87	37608	intergenic		0
	V5_ME13		rs829498	3	165437019	G	A	0.291	0.002	0	3.29e-08	1.65	53672	intergenic		0
	V5_ME13		rs73167083	3	165701796	C	A	0.292	0.002	0	3.62e-08	1.44	146535	intergenic	BCHE (PsychENCODE-PsychENCODE_eQTLs, P value=2.21e-08, FDR=3.90e-06),BCHE (CMC-CMC_SVA_cis, P value= NA, FDR=9.00e-03)	0
	V5_ME13		rs1707678	3	165465357	C	A	0.352	0.002	0	4.24e-08	0.89	25334	intergenic		0
	V5_ME13		rs6800964	3	165691664	A	G	0.279	0.002	0	4.5e-08	2.63	136403	intergenic	BCHE (PsychENCODE-PsychENCODE_eQTLs, P value=1.15e-06, FDR=1.52e-04),BCHE (CMC-CMC_SVA_cis, P value= NA, FDR=9.00e-03)	0
	V5_ME13		rs1707676	3	165464589	A	G	0.351	0.002	0	4.52e-08	2.83	26102	intergenic		0
	V5_ME13		rs1706411	3	165464688	C	T	0.351	0.002	0	4.53e-08	0.1	26003	intergenic		0
	V5_ME13		rs829785	3	165474831	A	G	0.352	0.002	0	4.79e-08	1.58	15860	intergenic		0
	V5_ME13		rs1403015	3	165468999	G	T	0.352	0.002	0	4.87e-08	0.66	21692	intergenic		0
	V5_ME13		rs3894957	3	165469909	C	T	0.352	0.002	0	4.87e-08	0.27	20782	intergenic		0
	V5_ME13		rs1398620	3	165468203	C	T	0.352	0.002	0	4.88e-08	0.15	22488	intergenic		0
	V5_ME13		rs1513132	3	165463765	C	T	0.352	0.002	0	4.92e-08	0.1	26926	intergenic		0
	V5_ME13		rs4134199	3	165463280	G	C	0.352	0.002	0	4.93e-08	0.66	27411	intergenic		0
	V5_ME3		rs704	17	26694861	G	A	0.486	-0.013	0	0	0.2	0:0:0:0:0	exonic	POLDIP2 (eQTLcatalogue-BrainSeq_ge_brain, P value=6.57e-10, FDR=3.28e-06),TMEM199 (eQTLcatalogue-BrainSeq_ge_brain, P value=3.31e-07, FDR=1.65e-03),SLC46A1 (CMC-CMC_SVA_cis, P value= NA, FDR=9.00e-03),NUFIP2 (CMC-CMC_SVA_cis, P value= NA, FDR=4.90e-02),POLDIP2 (CMC-CMC_SVA_cis, P value= NA, FDR=9.00e-03),TMEM199 (CMC-CMC_SVA_cis, P value= NA, FDR=9.00e-03),POLDIP2 (CMC-CMC_NoSVA_cis, P value= NA, FDR=4.90e-02),POLDIP2 (CMC-CMC_NoSVA_cis, P value= NA, FDR=4.90e-02),TMEM199 (CMC-CMC_NoSVA_cis, P value= NA, FDR=9.00e-03),TMEM199 (CMC-CMC_NoSVA_cis, P value= NA, FDR=9.00e-03),POLDIP2 (GTEx/v8-Brain_Amygdala, P value=1.63e-05, FDR=5.30e-04),TMEM199 (GTEx/v8-Brain_Amygdala, P value=8.21e-07, FDR=4.48e-04),TMEM199 (GTEx/v8-Brain_Anterior_cingulate_cortex_BA24, P value=1.85e-08, FDR=8.54e-05),POLDIP2 (GTEx/v8-Brain_Caudate_basal_ganglia, P value=4.95e-08, FDR=1.04e-09),VTN (GTEx/v8-Brain_Caudate_basal_ganglia, P value=6.59e-05, FDR=1.47e-08),TMEM97 (GTEx/v8-Brain_Caudate_basal_ganglia, P value=8.14e-09, FDR=2.99e-10),TMEM199 (GTEx/v8-Brain_Caudate_basal_ganglia, P value=1.48e-09, FDR=8.55e-09),POLDIP2 (GTEx/v8-Brain_Cerebellar_Hemisphere, P value=1.38e-05, FDR=2.25e-05),POLDIP2 (GTEx/v8-Brain_Cerebellum, P value=1.00e-08, FDR=7.30e-09),POLDIP2 (GTEx/v8-Brain_Cortex, P value=1.79e-11, FDR=1.24e-12),TMEM199 (GTEx/v8-Brain_Cortex, P value=2.81e-07, FDR=6.52e-07),POLDIP2 (GTEx/v8-Brain_Frontal_Cortex_BA9, P value=2.42e-06, FDR=2.79e-06),POLDIP2 (GTEx/v8-Brain_Hippocampus, P value=9.80e-06, FDR=7.87e-05),TMEM199 (GTEx/v8-Brain_Hippocampus, P value=5.33e-05, FDR=4.83e-02),POLDIP2 (GTEx/v8-Brain_Hypothalamus, P value=1.60e-10, FDR=1.21e-08),TMEM199 (GTEx/v8-Brain_Hypothalamus, P value=1.48e-08, FDR=3.45e-05),POLDIP2 (GTEx/v8-Brain_Nucleus_accumbens_basal_ganglia, P value=1.53e-09, FDR=4.13e-08),TMEM97 (GTEx/v8-Brain_Nucleus_accumbens_basal_ganglia, P value=7.03e-05, FDR=8.93e-04),TMEM199 (GTEx/v8-Brain_Nucleus_accumbens_basal_ganglia, P value=7.14e-09, FDR=7.00e-06),POLDIP2 (GTEx/v8-Brain_Putamen_basal_ganglia, P value=7.44e-09, FDR=1.98e-08),TMEM97 (GTEx/v8-Brain_Putamen_basal_ganglia, P value=4.18e-05, FDR=3.83e-05),TMEM199 (GTEx/v8-Brain_Putamen_basal_ganglia, P value=4.12e-05, FDR=3.69e-02),TMEM199 (GTEx/v8-Brain_Spinal_cord_cervical_c-1, P value=2.34e-12, FDR=3.44e-08)	1
	V5_ME3		rs241775	17	26644668	C	T	0.458	0.012	0	9.45e-290	0.29	0	ncRNA_intronic	POLDIP2 (eQTLcatalogue-BrainSeq_ge_brain, P value=3.81e-12, FDR=1.90e-08),TMEM199 (eQTLcatalogue-BrainSeq_ge_brain, P value=2.38e-08, FDR=1.19e-04),SLC46A1 (CMC-CMC_SVA_cis, P value= NA, FDR=9.00e-03),NUFIP2 (CMC-CMC_SVA_cis, P value= NA, FDR=4.90e-02),POLDIP2 (CMC-CMC_SVA_cis, P value= NA, FDR=9.00e-03),TMEM199 (CMC-CMC_SVA_cis, P value= NA, FDR=9.00e-03),SLC46A1 (CMC-CMC_NoSVA_cis, P value= NA, FDR=4.90e-02),SLC46A1 (CMC-CMC_NoSVA_cis, P value= NA, FDR=4.90e-02),TMEM199 (CMC-CMC_NoSVA_cis, P value= NA, FDR=9.00e-03),TMEM199 (CMC-CMC_NoSVA_cis, P value= NA, FDR=9.00e-03),POLDIP2 (GTEx/v8-Brain_Amygdala, P value=2.67e-06, FDR=5.30e-04),TMEM199 (GTEx/v8-Brain_Amygdala, P value=1.25e-07, FDR=4.48e-04),TMEM199 (GTEx/v8-Brain_Anterior_cingulate_cortex_BA24, P value=9.65e-08, FDR=8.54e-05),POLDIP2 (GTEx/v8-Brain_Caudate_basal_ganglia, P value=8.32e-11, FDR=1.04e-09),TMEM97 (GTEx/v8-Brain_Caudate_basal_ganglia, P value=2.97e-13, FDR=2.99e-10),TMEM199 (GTEx/v8-Brain_Caudate_basal_ganglia, P value=1.45e-10, FDR=8.55e-09),POLDIP2 (GTEx/v8-Brain_Cerebellar_Hemisphere, P value=7.64e-06, FDR=2.25e-05),POLDIP2 (GTEx/v8-Brain_Cerebellum, P value=6.62e-09, FDR=7.30e-09),POLDIP2 (GTEx/v8-Brain_Cortex, P value=4.09e-15, FDR=1.24e-12),TMEM199 (GTEx/v8-Brain_Cortex, P value=6.56e-08, FDR=6.52e-07),POLDIP2 (GTEx/v8-Brain_Frontal_Cortex_BA9, P value=2.40e-08, FDR=2.79e-06),POLDIP2 (GTEx/v8-Brain_Hippocampus, P value=1.34e-06, FDR=7.87e-05),TMEM199 (GTEx/v8-Brain_Hippocampus, P value=4.46e-05, FDR=4.83e-02),POLDIP2 (GTEx/v8-Brain_Hypothalamus, P value=5.29e-12, FDR=1.21e-08),TMEM199 (GTEx/v8-Brain_Hypothalamus, P value=3.49e-09, FDR=3.45e-05),POLDIP2 (GTEx/v8-Brain_Nucleus_accumbens_basal_ganglia, P value=1.60e-10, FDR=4.13e-08),TMEM97 (GTEx/v8-Brain_Nucleus_accumbens_basal_ganglia, P value=2.97e-06, FDR=8.93e-04),TMEM199 (GTEx/v8-Brain_Nucleus_accumbens_basal_ganglia, P value=2.44e-09, FDR=7.00e-06),POLDIP2 (GTEx/v8-Brain_Putamen_basal_ganglia, P value=5.85e-12, FDR=1.98e-08),TMEM97 (GTEx/v8-Brain_Putamen_basal_ganglia, P value=1.12e-06, FDR=3.83e-05),TMEM199 (GTEx/v8-Brain_Putamen_basal_ganglia, P value=3.14e-05, FDR=3.69e-02),TMEM199 (GTEx/v8-Brain_Spinal_cord_cervical_c-1, P value=3.06e-12, FDR=3.44e-08)	0
	V5_ME3		rs614877	17	26612996	C	T	0.465	0.012	0	5.1e-289	4.03	00:00:00	ncRNA_intronic	POLDIP2 (eQTLcatalogue-BrainSeq_ge_brain, P value=1.19e-11, FDR=5.97e-08),TMEM199 (eQTLcatalogue-BrainSeq_ge_brain, P value=7.67e-09, FDR=3.84e-05),SLC46A1 (CMC-CMC_SVA_cis, P value= NA, FDR=9.00e-03),NUFIP2 (CMC-CMC_SVA_cis, P value= NA, FDR=9.00e-03),POLDIP2 (CMC-CMC_SVA_cis, P value= NA, FDR=9.00e-03),TMEM199 (CMC-CMC_SVA_cis, P value= NA, FDR=9.00e-03),SLC46A1 (CMC-CMC_NoSVA_cis, P value= NA, FDR=4.90e-02),SLC46A1 (CMC-CMC_NoSVA_cis, P value= NA, FDR=4.90e-02),TMEM199 (CMC-CMC_NoSVA_cis, P value= NA, FDR=9.00e-03),TMEM199 (CMC-CMC_NoSVA_cis, P value= NA, FDR=9.00e-03),POLDIP2 (GTEx/v8-Brain_Amygdala, P value=1.71e-05, FDR=5.30e-04),TMEM199 (GTEx/v8-Brain_Amygdala, P value=8.14e-07, FDR=4.48e-04),TMEM199 (GTEx/v8-Brain_Anterior_cingulate_cortex_BA24, P value=7.40e-07, FDR=8.54e-05),POLDIP2 (GTEx/v8-Brain_Caudate_basal_ganglia, P value=4.37e-10, FDR=1.04e-09),TMEM97 (GTEx/v8-Brain_Caudate_basal_ganglia, P value=5.15e-14, FDR=2.99e-10),TMEM199 (GTEx/v8-Brain_Caudate_basal_ganglia, P value=5.03e-10, FDR=8.55e-09),POLDIP2 (GTEx/v8-Brain_Cerebellar_Hemisphere, P value=2.78e-05, FDR=2.25e-05),POLDIP2 (GTEx/v8-Brain_Cerebellum, P value=1.07e-08, FDR=7.30e-09),POLDIP2 (GTEx/v8-Brain_Cortex, P value=5.45e-15, FDR=1.24e-12),TMEM199 (GTEx/v8-Brain_Cortex, P value=1.57e-07, FDR=6.52e-07),POLDIP2 (GTEx/v8-Brain_Frontal_Cortex_BA9, P value=1.33e-07, FDR=2.79e-06),POLDIP2 (GTEx/v8-Brain_Hippocampus, P value=1.80e-05, FDR=7.87e-05),POLDIP2 (GTEx/v8-Brain_Hypothalamus, P value=8.91e-11, FDR=1.21e-08),TMEM199 (GTEx/v8-Brain_Hypothalamus, P value=2.38e-07, FDR=3.45e-05),POLDIP2 (GTEx/v8-Brain_Nucleus_accumbens_basal_ganglia, P value=1.10e-09, FDR=4.13e-08),TMEM97 (GTEx/v8-Brain_Nucleus_accumbens_basal_ganglia, P value=7.56e-06, FDR=8.93e-04),TMEM199 (GTEx/v8-Brain_Nucleus_accumbens_basal_ganglia, P value=2.31e-09, FDR=7.00e-06),POLDIP2 (GTEx/v8-Brain_Putamen_basal_ganglia, P value=1.11e-11, FDR=1.98e-08),TMEM97 (GTEx/v8-Brain_Putamen_basal_ganglia, P value=4.74e-07, FDR=3.83e-05),TMEM199 (GTEx/v8-Brain_Putamen_basal_ganglia, P value=3.80e-05, FDR=3.69e-02),TMEM199 (GTEx/v8-Brain_Spinal_cord_cervical_c-1, P value=1.44e-11, FDR=3.44e-08)	0
	V5_ME3		rs241777	17	26633616	C	T	0.467	0.012	0	1.18e-286	0.37	00:00:00	ncRNA_intronic	POLDIP2 (eQTLcatalogue-BrainSeq_ge_brain, P value=1.88e-11, FDR=9.42e-08),SARM1 (PsychENCODE-PsychENCODE_eQTLs, P value=7.00e-16, FDR=2.80e-13),POLDIP2 (PsychENCODE-PsychENCODE_eQTLs, P value=3.03e-13, FDR=9.58e-11),TMEM97 (PsychENCODE-PsychENCODE_eQTLs, P value=5.23e-04, FDR=3.43e-02),TMEM199 (PsychENCODE-PsychENCODE_eQTLs, P value=8.56e-10, FDR=1.84e-07),SLC46A1 (CMC-CMC_SVA_cis, P value= NA, FDR=9.00e-03),NUFIP2 (CMC-CMC_SVA_cis, P value= NA, FDR=9.00e-03),POLDIP2 (CMC-CMC_SVA_cis, P value= NA, FDR=9.00e-03),TMEM199 (CMC-CMC_SVA_cis, P value= NA, FDR=9.00e-03),SLC46A1 (CMC-CMC_NoSVA_cis, P value= NA, FDR=4.90e-02),SLC46A1 (CMC-CMC_NoSVA_cis, P value= NA, FDR=4.90e-02),TMEM199 (CMC-CMC_NoSVA_cis, P value= NA, FDR=9.00e-03),TMEM199 (CMC-CMC_NoSVA_cis, P value= NA, FDR=9.00e-03),POLDIP2 (GTEx/v8-Brain_Amygdala, P value=5.26e-07, FDR=5.30e-04),TMEM199 (GTEx/v8-Brain_Amygdala, P value=3.11e-07, FDR=4.48e-04),TMEM199 (GTEx/v8-Brain_Anterior_cingulate_cortex_BA24, P value=1.34e-07, FDR=8.54e-05),POLDIP2 (GTEx/v8-Brain_Caudate_basal_ganglia, P value=4.98e-09, FDR=1.04e-09),VTN (GTEx/v8-Brain_Caudate_basal_ganglia, P value=3.19e-05, FDR=1.47e-08),TMEM97 (GTEx/v8-Brain_Caudate_basal_ganglia, P value=2.03e-13, FDR=2.99e-10),TMEM199 (GTEx/v8-Brain_Caudate_basal_ganglia, P value=2.01e-11, FDR=8.55e-09),POLDIP2 (GTEx/v8-Brain_Cerebellar_Hemisphere, P value=1.16e-05, FDR=2.25e-05),POLDIP2 (GTEx/v8-Brain_Cerebellum, P value=1.58e-08, FDR=7.30e-09),POLDIP2 (GTEx/v8-Brain_Cortex, P value=1.02e-15, FDR=1.24e-12),TMEM199 (GTEx/v8-Brain_Cortex, P value=6.95e-08, FDR=6.52e-07),POLDIP2 (GTEx/v8-Brain_Frontal_Cortex_BA9, P value=4.01e-07, FDR=2.79e-06),POLDIP2 (GTEx/v8-Brain_Hippocampus, P value=2.51e-05, FDR=7.87e-05),POLDIP2 (GTEx/v8-Brain_Hypothalamus, P value=5.41e-12, FDR=1.21e-08),TMEM199 (GTEx/v8-Brain_Hypothalamus, P value=5.69e-09, FDR=3.45e-05),POLDIP2 (GTEx/v8-Brain_Nucleus_accumbens_basal_ganglia, P value=2.00e-09, FDR=4.13e-08),TMEM97 (GTEx/v8-Brain_Nucleus_accumbens_basal_ganglia, P value=4.61e-07, FDR=8.93e-04),TMEM199 (GTEx/v8-Brain_Nucleus_accumbens_basal_ganglia, P value=3.41e-09, FDR=7.00e-06),POLDIP2 (GTEx/v8-Brain_Putamen_basal_ganglia, P value=4.55e-09, FDR=1.98e-08),TMEM97 (GTEx/v8-Brain_Putamen_basal_ganglia, P value=2.78e-07, FDR=3.83e-05),TMEM199 (GTEx/v8-Brain_Putamen_basal_ganglia, P value=3.51e-05, FDR=3.69e-02),TMEM199 (GTEx/v8-Brain_Spinal_cord_cervical_c-1, P value=1.49e-11, FDR=3.44e-08)	0
	V5_ME3		rs241779	17	26631336	C	A	0.435	0.012	0	1.65e-262	2.7	00:00:00	ncRNA_intronic	POLDIP2 (eQTLcatalogue-BrainSeq_ge_brain, P value=2.43e-11, FDR=1.22e-07),TMEM199 (eQTLcatalogue-BrainSeq_ge_brain, P value=6.34e-09, FDR=3.17e-05),SARM1 (PsychENCODE-PsychENCODE_eQTLs, P value=6.61e-14, FDR=2.22e-11),POLDIP2 (PsychENCODE-PsychENCODE_eQTLs, P value=3.58e-15, FDR=1.35e-12),TMEM199 (PsychENCODE-PsychENCODE_eQTLs, P value=8.79e-10, FDR=1.88e-07),POLDIP2 (CMC-CMC_SVA_cis, P value= NA, FDR=9.00e-03),TMEM199 (CMC-CMC_SVA_cis, P value= NA, FDR=9.00e-03),SLC46A1 (CMC-CMC_SVA_cis, P value= NA, FDR=9.00e-03),NUFIP2 (CMC-CMC_SVA_cis, P value= NA, FDR=9.00e-03),TMEM199 (CMC-CMC_NoSVA_cis, P value= NA, FDR=9.00e-03),TMEM199 (CMC-CMC_NoSVA_cis, P value= NA, FDR=9.00e-03),SLC46A1 (CMC-CMC_NoSVA_cis, P value= NA, FDR=4.90e-02),SLC46A1 (CMC-CMC_NoSVA_cis, P value= NA, FDR=4.90e-02)	0
	V5_ME3		rs4795435	17	26720564	G	A	0.435	-0.011	0	2.76e-248	4.3	0	intronic	POLDIP2 (eQTLcatalogue-BrainSeq_ge_brain, P value=1.55e-14, FDR=7.76e-11),TMEM199 (eQTLcatalogue-BrainSeq_ge_brain, P value=8.22e-06, FDR=4.11e-02),SARM1 (PsychENCODE-PsychENCODE_eQTLs, P value=1.75e-18, FDR=8.64e-16),POLDIP2 (PsychENCODE-PsychENCODE_eQTLs, P value=3.46e-19, FDR=1.80e-16),TMEM199 (PsychENCODE-PsychENCODE_eQTLs, P value=1.94e-07, FDR=2.94e-05),SLC46A1 (CMC-CMC_SVA_cis, P value= NA, FDR=9.00e-03),NUFIP2 (CMC-CMC_SVA_cis, P value= NA, FDR=4.90e-02),POLDIP2 (CMC-CMC_SVA_cis, P value= NA, FDR=9.00e-03),TMEM199 (CMC-CMC_SVA_cis, P value= NA, FDR=9.00e-03),SLC46A1 (CMC-CMC_NoSVA_cis, P value= NA, FDR=9.00e-03),SLC46A1 (CMC-CMC_NoSVA_cis, P value= NA, FDR=9.00e-03),TMEM199 (CMC-CMC_NoSVA_cis, P value= NA, FDR=9.00e-03),TMEM199 (CMC-CMC_NoSVA_cis, P value= NA, FDR=9.00e-03),POLDIP2 (GTEx/v8-Brain_Amygdala, P value=1.16e-06, FDR=5.30e-04),TMEM199 (GTEx/v8-Brain_Amygdala, P value=1.63e-05, FDR=4.48e-04),POLDIP2 (GTEx/v8-Brain_Anterior_cingulate_cortex_BA24, P value=1.34e-05, FDR=2.98e-03),POLDIP2 (GTEx/v8-Brain_Caudate_basal_ganglia, P value=3.69e-09, FDR=1.04e-09),TMEM97 (GTEx/v8-Brain_Caudate_basal_ganglia, P value=7.78e-11, FDR=2.99e-10),TMEM199 (GTEx/v8-Brain_Caudate_basal_ganglia, P value=1.90e-08, FDR=8.55e-09),POLDIP2 (GTEx/v8-Brain_Cerebellar_Hemisphere, P value=4.12e-06, FDR=2.25e-05),POLDIP2 (GTEx/v8-Brain_Cerebellum, P value=1.03e-10, FDR=7.30e-09),POLDIP2 (GTEx/v8-Brain_Cortex, P value=1.12e-16, FDR=1.24e-12),TMEM199 (GTEx/v8-Brain_Cortex, P value=7.27e-09, FDR=6.52e-07),POLDIP2 (GTEx/v8-Brain_Frontal_Cortex_BA9, P value=1.20e-07, FDR=2.79e-06),POLDIP2 (GTEx/v8-Brain_Hippocampus, P value=1.23e-05, FDR=7.87e-05),POLDIP2 (GTEx/v8-Brain_Hypothalamus, P value=4.32e-10, FDR=1.21e-08),TMEM199 (GTEx/v8-Brain_Hypothalamus, P value=5.77e-06, FDR=3.45e-05),POLDIP2 (GTEx/v8-Brain_Nucleus_accumbens_basal_ganglia, P value=6.05e-09, FDR=4.13e-08),TMEM97 (GTEx/v8-Brain_Nucleus_accumbens_basal_ganglia, P value=8.17e-05, FDR=8.93e-04),TMEM199 (GTEx/v8-Brain_Nucleus_accumbens_basal_ganglia, P value=8.62e-06, FDR=7.00e-06),POLDIP2 (GTEx/v8-Brain_Putamen_basal_ganglia, P value=2.80e-09, FDR=1.98e-08),TMEM97 (GTEx/v8-Brain_Putamen_basal_ganglia, P value=1.18e-07, FDR=3.83e-05),TMEM199 (GTEx/v8-Brain_Spinal_cord_cervical_c-1, P value=1.56e-08, FDR=3.44e-08)	0
	V5_ME3		rs10853128	17	26721304	A	G	0.435	-0.011	0	3.18e-248	7.47	0	intronic	POLDIP2 (eQTLcatalogue-BrainSeq_ge_brain, P value=1.41e-14, FDR=7.06e-11),TMEM199 (eQTLcatalogue-BrainSeq_ge_brain, P value=4.57e-06, FDR=2.29e-02),SARM1 (PsychENCODE-PsychENCODE_eQTLs, P value=1.56e-18, FDR=7.75e-16),POLDIP2 (PsychENCODE-PsychENCODE_eQTLs, P value=3.37e-19, FDR=1.76e-16),TMEM199 (PsychENCODE-PsychENCODE_eQTLs, P value=1.93e-07, FDR=2.93e-05),POLDIP2 (CMC-CMC_SVA_cis, P value= NA, FDR=9.00e-03),TMEM199 (CMC-CMC_SVA_cis, P value= NA, FDR=9.00e-03),SLC46A1 (CMC-CMC_SVA_cis, P value= NA, FDR=9.00e-03),NUFIP2 (CMC-CMC_SVA_cis, P value= NA, FDR=4.90e-02),TMEM199 (CMC-CMC_NoSVA_cis, P value= NA, FDR=9.00e-03),TMEM199 (CMC-CMC_NoSVA_cis, P value= NA, FDR=9.00e-03),SLC46A1 (CMC-CMC_NoSVA_cis, P value= NA, FDR=9.00e-03),SLC46A1 (CMC-CMC_NoSVA_cis, P value= NA, FDR=9.00e-03),POLDIP2 (GTEx/v8-Brain_Amygdala, P value=5.37e-06, FDR=5.30e-04),TMEM199 (GTEx/v8-Brain_Amygdala, P value=2.09e-05, FDR=4.48e-04),POLDIP2 (GTEx/v8-Brain_Anterior_cingulate_cortex_BA24, P value=3.79e-05, FDR=2.98e-03),POLDIP2 (GTEx/v8-Brain_Caudate_basal_ganglia, P value=6.30e-09, FDR=1.04e-09),TMEM97 (GTEx/v8-Brain_Caudate_basal_ganglia, P value=5.53e-11, FDR=2.99e-10),TMEM199 (GTEx/v8-Brain_Caudate_basal_ganglia, P value=1.10e-07, FDR=8.55e-09),POLDIP2 (GTEx/v8-Brain_Cerebellar_Hemisphere, P value=5.08e-06, FDR=2.25e-05),POLDIP2 (GTEx/v8-Brain_Cerebellum, P value=1.20e-10, FDR=7.30e-09),POLDIP2 (GTEx/v8-Brain_Cortex, P value=6.10e-16, FDR=1.24e-12),TMEM199 (GTEx/v8-Brain_Cortex, P value=2.84e-08, FDR=6.52e-07),POLDIP2 (GTEx/v8-Brain_Frontal_Cortex_BA9, P value=3.16e-07, FDR=2.79e-06),POLDIP2 (GTEx/v8-Brain_Hippocampus, P value=1.82e-05, FDR=7.87e-05),POLDIP2 (GTEx/v8-Brain_Hypothalamus, P value=5.08e-10, FDR=1.21e-08),TMEM199 (GTEx/v8-Brain_Hypothalamus, P value=6.72e-06, FDR=3.45e-05),POLDIP2 (GTEx/v8-Brain_Nucleus_accumbens_basal_ganglia, P value=8.93e-09, FDR=4.13e-08),TMEM97 (GTEx/v8-Brain_Nucleus_accumbens_basal_ganglia, P value=6.70e-05, FDR=8.93e-04),TMEM199 (GTEx/v8-Brain_Nucleus_accumbens_basal_ganglia, P value=8.10e-06, FDR=7.00e-06),POLDIP2 (GTEx/v8-Brain_Putamen_basal_ganglia, P value=2.58e-09, FDR=1.98e-08),TMEM97 (GTEx/v8-Brain_Putamen_basal_ganglia, P value=3.58e-08, FDR=3.83e-05),TMEM199 (GTEx/v8-Brain_Spinal_cord_cervical_c-1, P value=1.49e-08, FDR=3.44e-08)	0
	V5_ME3		rs1128162	17	26721791	C	A	0.435	-0.011	0	8.67e-248	6.34	00:00:00	UTR3	POLDIP2 (eQTLcatalogue-BrainSeq_ge_brain, P value=1.70e-13, FDR=8.50e-10),TMEM199 (eQTLcatalogue-BrainSeq_ge_brain, P value=2.49e-06, FDR=1.25e-02),SLC46A1 (CMC-CMC_SVA_cis, P value= NA, FDR=9.00e-03),NUFIP2 (CMC-CMC_SVA_cis, P value= NA, FDR=4.90e-02),POLDIP2 (CMC-CMC_SVA_cis, P value= NA, FDR=9.00e-03),TMEM199 (CMC-CMC_SVA_cis, P value= NA, FDR=9.00e-03),SLC46A1 (CMC-CMC_NoSVA_cis, P value= NA, FDR=9.00e-03),SLC46A1 (CMC-CMC_NoSVA_cis, P value= NA, FDR=9.00e-03),TMEM199 (CMC-CMC_NoSVA_cis, P value= NA, FDR=9.00e-03),TMEM199 (CMC-CMC_NoSVA_cis, P value= NA, FDR=9.00e-03),POLDIP2 (GTEx/v8-Brain_Amygdala, P value=8.43e-06, FDR=5.30e-04),TMEM199 (GTEx/v8-Brain_Amygdala, P value=2.00e-05, FDR=4.48e-04),POLDIP2 (GTEx/v8-Brain_Anterior_cingulate_cortex_BA24, P value=3.42e-05, FDR=2.98e-03),POLDIP2 (GTEx/v8-Brain_Caudate_basal_ganglia, P value=2.85e-09, FDR=1.04e-09),TMEM97 (GTEx/v8-Brain_Caudate_basal_ganglia, P value=1.07e-10, FDR=2.99e-10),TMEM199 (GTEx/v8-Brain_Caudate_basal_ganglia, P value=1.06e-08, FDR=8.55e-09),POLDIP2 (GTEx/v8-Brain_Cerebellar_Hemisphere, P value=1.01e-05, FDR=2.25e-05),POLDIP2 (GTEx/v8-Brain_Cerebellum, P value=2.34e-10, FDR=7.30e-09),POLDIP2 (GTEx/v8-Brain_Cortex, P value=2.57e-15, FDR=1.24e-12),TMEM199 (GTEx/v8-Brain_Cortex, P value=1.67e-09, FDR=6.52e-07),POLDIP2 (GTEx/v8-Brain_Frontal_Cortex_BA9, P value=7.75e-07, FDR=2.79e-06),POLDIP2 (GTEx/v8-Brain_Hippocampus, P value=1.76e-05, FDR=7.87e-05),POLDIP2 (GTEx/v8-Brain_Hypothalamus, P value=1.97e-09, FDR=1.21e-08),TMEM199 (GTEx/v8-Brain_Hypothalamus, P value=2.49e-06, FDR=3.45e-05),POLDIP2 (GTEx/v8-Brain_Nucleus_accumbens_basal_ganglia, P value=2.29e-08, FDR=4.13e-08),TMEM97 (GTEx/v8-Brain_Nucleus_accumbens_basal_ganglia, P value=3.25e-05, FDR=8.93e-04),TMEM199 (GTEx/v8-Brain_Nucleus_accumbens_basal_ganglia, P value=2.85e-06, FDR=7.00e-06),POLDIP2 (GTEx/v8-Brain_Putamen_basal_ganglia, P value=1.24e-08, FDR=1.98e-08),TMEM97 (GTEx/v8-Brain_Putamen_basal_ganglia, P value=1.97e-08, FDR=3.83e-05),TMEM199 (GTEx/v8-Brain_Spinal_cord_cervical_c-1, P value=8.08e-09, FDR=3.44e-08)	0
	V5_ME3		rs1128161	17	26721895	G	A	0.435	-0.011	0	1.04e-247	6.3	00:00:00	UTR3	POLDIP2 (eQTLcatalogue-BrainSeq_ge_brain, P value=1.70e-13, FDR=8.48e-10),TMEM199 (eQTLcatalogue-BrainSeq_ge_brain, P value=2.50e-06, FDR=1.25e-02),SARM1 (PsychENCODE-PsychENCODE_eQTLs, P value=1.62e-18, FDR=8.03e-16),POLDIP2 (PsychENCODE-PsychENCODE_eQTLs, P value=5.95e-19, FDR=3.05e-16),TMEM199 (PsychENCODE-PsychENCODE_eQTLs, P value=7.77e-08, FDR=1.26e-05),SLC46A1 (CMC-CMC_SVA_cis, P value= NA, FDR=9.00e-03),NUFIP2 (CMC-CMC_SVA_cis, P value= NA, FDR=4.90e-02),POLDIP2 (CMC-CMC_SVA_cis, P value= NA, FDR=9.00e-03),TMEM199 (CMC-CMC_SVA_cis, P value= NA, FDR=9.00e-03),SLC46A1 (CMC-CMC_NoSVA_cis, P value= NA, FDR=9.00e-03),SLC46A1 (CMC-CMC_NoSVA_cis, P value= NA, FDR=9.00e-03),TMEM199 (CMC-CMC_NoSVA_cis, P value= NA, FDR=9.00e-03),TMEM199 (CMC-CMC_NoSVA_cis, P value= NA, FDR=9.00e-03),POLDIP2 (GTEx/v8-Brain_Amygdala, P value=1.89e-06, FDR=5.30e-04),TMEM199 (GTEx/v8-Brain_Amygdala, P value=1.56e-05, FDR=4.48e-04),POLDIP2 (GTEx/v8-Brain_Anterior_cingulate_cortex_BA24, P value=1.41e-05, FDR=2.98e-03),POLDIP2 (GTEx/v8-Brain_Caudate_basal_ganglia, P value=2.87e-09, FDR=1.04e-09),TMEM97 (GTEx/v8-Brain_Caudate_basal_ganglia, P value=2.59e-10, FDR=2.99e-10),TMEM199 (GTEx/v8-Brain_Caudate_basal_ganglia, P value=1.26e-08, FDR=8.55e-09),POLDIP2 (GTEx/v8-Brain_Cerebellar_Hemisphere, P value=8.24e-06, FDR=2.25e-05),POLDIP2 (GTEx/v8-Brain_Cerebellum, P value=1.84e-10, FDR=7.30e-09),POLDIP2 (GTEx/v8-Brain_Cortex, P value=7.09e-16, FDR=1.24e-12),TMEM199 (GTEx/v8-Brain_Cortex, P value=1.36e-09, FDR=6.52e-07),POLDIP2 (GTEx/v8-Brain_Frontal_Cortex_BA9, P value=3.66e-07, FDR=2.79e-06),POLDIP2 (GTEx/v8-Brain_Hippocampus, P value=1.18e-05, FDR=7.87e-05),POLDIP2 (GTEx/v8-Brain_Hypothalamus, P value=1.66e-09, FDR=1.21e-08),TMEM199 (GTEx/v8-Brain_Hypothalamus, P value=2.08e-06, FDR=3.45e-05),POLDIP2 (GTEx/v8-Brain_Nucleus_accumbens_basal_ganglia, P value=1.58e-08, FDR=4.13e-08),TMEM97 (GTEx/v8-Brain_Nucleus_accumbens_basal_ganglia, P value=3.98e-05, FDR=8.93e-04),TMEM199 (GTEx/v8-Brain_Nucleus_accumbens_basal_ganglia, P value=3.03e-06, FDR=7.00e-06),POLDIP2 (GTEx/v8-Brain_Putamen_basal_ganglia, P value=1.35e-08, FDR=1.98e-08),TMEM97 (GTEx/v8-Brain_Putamen_basal_ganglia, P value=1.11e-07, FDR=3.83e-05),TMEM199 (GTEx/v8-Brain_Spinal_cord_cervical_c-1, P value=8.62e-09, FDR=3.44e-08)	0
	V5_ME3		rs8081240	17	26722728	C	T	0.436	-0.011	0	5.05e-247	7.5	00:00:00	UTR3	POLDIP2 (eQTLcatalogue-BrainSeq_ge_brain, P value=1.32e-14, FDR=6.61e-11),TMEM199 (eQTLcatalogue-BrainSeq_ge_brain, P value=5.11e-06, FDR=2.56e-02),POLDIP2 (CMC-CMC_SVA_cis, P value= NA, FDR=9.00e-03),TMEM199 (CMC-CMC_SVA_cis, P value= NA, FDR=9.00e-03),SLC46A1 (CMC-CMC_SVA_cis, P value= NA, FDR=9.00e-03),NUFIP2 (CMC-CMC_SVA_cis, P value= NA, FDR=4.90e-02),TMEM199 (CMC-CMC_NoSVA_cis, P value= NA, FDR=9.00e-03),TMEM199 (CMC-CMC_NoSVA_cis, P value= NA, FDR=9.00e-03),SLC46A1 (CMC-CMC_NoSVA_cis, P value= NA, FDR=9.00e-03),SLC46A1 (CMC-CMC_NoSVA_cis, P value= NA, FDR=9.00e-03),POLDIP2 (GTEx/v8-Brain_Amygdala, P value=1.16e-06, FDR=5.30e-04),TMEM199 (GTEx/v8-Brain_Amygdala, P value=1.63e-05, FDR=4.48e-04),POLDIP2 (GTEx/v8-Brain_Anterior_cingulate_cortex_BA24, P value=1.32e-05, FDR=2.98e-03),POLDIP2 (GTEx/v8-Brain_Caudate_basal_ganglia, P value=5.14e-09, FDR=1.04e-09),TMEM97 (GTEx/v8-Brain_Caudate_basal_ganglia, P value=6.25e-11, FDR=2.99e-10),TMEM199 (GTEx/v8-Brain_Caudate_basal_ganglia, P value=3.41e-08, FDR=8.55e-09),POLDIP2 (GTEx/v8-Brain_Cerebellar_Hemisphere, P value=1.69e-06, FDR=2.25e-05),POLDIP2 (GTEx/v8-Brain_Cerebellum, P value=5.56e-11, FDR=7.30e-09),POLDIP2 (GTEx/v8-Brain_Cortex, P value=3.07e-16, FDR=1.24e-12),TMEM199 (GTEx/v8-Brain_Cortex, P value=7.79e-09, FDR=6.52e-07),POLDIP2 (GTEx/v8-Brain_Frontal_Cortex_BA9, P value=1.20e-07, FDR=2.79e-06),POLDIP2 (GTEx/v8-Brain_Hippocampus, P value=1.23e-05, FDR=7.87e-05),POLDIP2 (GTEx/v8-Brain_Hypothalamus, P value=4.32e-10, FDR=1.21e-08),TMEM199 (GTEx/v8-Brain_Hypothalamus, P value=5.77e-06, FDR=3.45e-05),POLDIP2 (GTEx/v8-Brain_Nucleus_accumbens_basal_ganglia, P value=6.05e-09, FDR=4.13e-08),TMEM97 (GTEx/v8-Brain_Nucleus_accumbens_basal_ganglia, P value=8.17e-05, FDR=8.93e-04),TMEM199 (GTEx/v8-Brain_Nucleus_accumbens_basal_ganglia, P value=8.62e-06, FDR=7.00e-06),POLDIP2 (GTEx/v8-Brain_Putamen_basal_ganglia, P value=2.80e-09, FDR=1.98e-08),TMEM97 (GTEx/v8-Brain_Putamen_basal_ganglia, P value=1.18e-07, FDR=3.83e-05),TMEM199 (GTEx/v8-Brain_Spinal_cord_cervical_c-1, P value=1.56e-08, FDR=3.44e-08)	0
	V5_ME3		rs8079943	17	26722645	G	A	0.436	-0.011	0	2.04e-245	1.36	00:00:00	UTR3	POLDIP2 (eQTLcatalogue-BrainSeq_ge_brain, P value=1.05e-14, FDR=5.27e-11),TMEM199 (eQTLcatalogue-BrainSeq_ge_brain, P value=9.10e-06, FDR=4.55e-02),SLC46A1 (CMC-CMC_SVA_cis, P value= NA, FDR=9.00e-03),NUFIP2 (CMC-CMC_SVA_cis, P value= NA, FDR=4.90e-02),POLDIP2 (CMC-CMC_SVA_cis, P value= NA, FDR=9.00e-03),TMEM199 (CMC-CMC_SVA_cis, P value= NA, FDR=9.00e-03),SLC46A1 (CMC-CMC_NoSVA_cis, P value= NA, FDR=9.00e-03),SLC46A1 (CMC-CMC_NoSVA_cis, P value= NA, FDR=9.00e-03),TMEM199 (CMC-CMC_NoSVA_cis, P value= NA, FDR=9.00e-03),TMEM199 (CMC-CMC_NoSVA_cis, P value= NA, FDR=9.00e-03),POLDIP2 (GTEx/v8-Brain_Amygdala, P value=1.16e-06, FDR=5.30e-04),TMEM199 (GTEx/v8-Brain_Amygdala, P value=1.63e-05, FDR=4.48e-04),POLDIP2 (GTEx/v8-Brain_Anterior_cingulate_cortex_BA24, P value=1.55e-05, FDR=2.98e-03),POLDIP2 (GTEx/v8-Brain_Caudate_basal_ganglia, P value=6.43e-09, FDR=1.04e-09),TMEM97 (GTEx/v8-Brain_Caudate_basal_ganglia, P value=1.39e-10, FDR=2.99e-10),TMEM199 (GTEx/v8-Brain_Caudate_basal_ganglia, P value=1.29e-07, FDR=8.55e-09),POLDIP2 (GTEx/v8-Brain_Cerebellar_Hemisphere, P value=4.12e-06, FDR=2.25e-05),POLDIP2 (GTEx/v8-Brain_Cerebellum, P value=9.57e-11, FDR=7.30e-09),POLDIP2 (GTEx/v8-Brain_Cortex, P value=1.57e-16, FDR=1.24e-12),TMEM199 (GTEx/v8-Brain_Cortex, P value=2.32e-08, FDR=6.52e-07),POLDIP2 (GTEx/v8-Brain_Frontal_Cortex_BA9, P value=1.46e-07, FDR=2.79e-06),POLDIP2 (GTEx/v8-Brain_Hippocampus, P value=1.23e-05, FDR=7.87e-05),POLDIP2 (GTEx/v8-Brain_Hypothalamus, P value=4.32e-10, FDR=1.21e-08),TMEM199 (GTEx/v8-Brain_Hypothalamus, P value=5.77e-06, FDR=3.45e-05),POLDIP2 (GTEx/v8-Brain_Nucleus_accumbens_basal_ganglia, P value=6.05e-09, FDR=4.13e-08),TMEM97 (GTEx/v8-Brain_Nucleus_accumbens_basal_ganglia, P value=8.17e-05, FDR=8.93e-04),TMEM199 (GTEx/v8-Brain_Nucleus_accumbens_basal_ganglia, P value=8.62e-06, FDR=7.00e-06),POLDIP2 (GTEx/v8-Brain_Putamen_basal_ganglia, P value=2.85e-09, FDR=1.98e-08),TMEM97 (GTEx/v8-Brain_Putamen_basal_ganglia, P value=1.96e-07, FDR=3.83e-05),TMEM199 (GTEx/v8-Brain_Spinal_cord_cervical_c-1, P value=1.56e-08, FDR=3.44e-08)	0
	V5_ME3		rs2239911	17	26723613	G	T	0.439	-0.011	0	5.75e-245	4.31	00:00:00	UTR3	POLDIP2 (eQTLcatalogue-BrainSeq_ge_brain, P value=6.78e-11, FDR=3.39e-07),SARM1 (PsychENCODE-PsychENCODE_eQTLs, P value=1.73e-17, FDR=7.90e-15),POLDIP2 (PsychENCODE-PsychENCODE_eQTLs, P value=6.49e-16, FDR=2.61e-13),TMEM199 (PsychENCODE-PsychENCODE_eQTLs, P value=4.73e-07, FDR=6.73e-05),POLDIP2 (CMC-CMC_SVA_cis, P value= NA, FDR=9.00e-03),TMEM199 (CMC-CMC_SVA_cis, P value= NA, FDR=9.00e-03),SLC46A1 (CMC-CMC_SVA_cis, P value= NA, FDR=9.00e-03),NUFIP2 (CMC-CMC_SVA_cis, P value= NA, FDR=4.90e-02),TMEM199 (CMC-CMC_NoSVA_cis, P value= NA, FDR=9.00e-03),TMEM199 (CMC-CMC_NoSVA_cis, P value= NA, FDR=9.00e-03),SLC46A1 (CMC-CMC_NoSVA_cis, P value= NA, FDR=9.00e-03),SLC46A1 (CMC-CMC_NoSVA_cis, P value= NA, FDR=9.00e-03),POLDIP2 (GTEx/v8-Brain_Amygdala, P value=5.41e-07, FDR=5.30e-04),TMEM199 (GTEx/v8-Brain_Amygdala, P value=3.16e-05, FDR=4.48e-04),POLDIP2 (GTEx/v8-Brain_Anterior_cingulate_cortex_BA24, P value=1.91e-05, FDR=2.98e-03),POLDIP2 (GTEx/v8-Brain_Caudate_basal_ganglia, P value=7.36e-08, FDR=1.04e-09),TMEM97 (GTEx/v8-Brain_Caudate_basal_ganglia, P value=9.95e-10, FDR=2.99e-10),TMEM199 (GTEx/v8-Brain_Caudate_basal_ganglia, P value=2.51e-08, FDR=8.55e-09),POLDIP2 (GTEx/v8-Brain_Cerebellar_Hemisphere, P value=4.41e-05, FDR=2.25e-05),POLDIP2 (GTEx/v8-Brain_Cerebellum, P value=3.39e-10, FDR=7.30e-09),POLDIP2 (GTEx/v8-Brain_Cortex, P value=6.79e-15, FDR=1.24e-12),TMEM199 (GTEx/v8-Brain_Cortex, P value=3.85e-08, FDR=6.52e-07),POLDIP2 (GTEx/v8-Brain_Frontal_Cortex_BA9, P value=2.15e-06, FDR=2.79e-06),POLDIP2 (GTEx/v8-Brain_Hippocampus, P value=4.91e-05, FDR=7.87e-05),POLDIP2 (GTEx/v8-Brain_Hypothalamus, P value=2.08e-09, FDR=1.21e-08),TMEM199 (GTEx/v8-Brain_Hypothalamus, P value=7.36e-06, FDR=3.45e-05),POLDIP2 (GTEx/v8-Brain_Nucleus_accumbens_basal_ganglia, P value=4.72e-08, FDR=4.13e-08),TMEM97 (GTEx/v8-Brain_Nucleus_accumbens_basal_ganglia, P value=5.10e-05, FDR=8.93e-04),TMEM199 (GTEx/v8-Brain_Nucleus_accumbens_basal_ganglia, P value=6.59e-06, FDR=7.00e-06),POLDIP2 (GTEx/v8-Brain_Putamen_basal_ganglia, P value=1.42e-07, FDR=1.98e-08),TMEM97 (GTEx/v8-Brain_Putamen_basal_ganglia, P value=1.07e-07, FDR=3.83e-05),TMEM199 (GTEx/v8-Brain_Spinal_cord_cervical_c-1, P value=1.29e-07, FDR=3.44e-08)	0
	V5_ME3		rs2239908	17	26725265	G	A	0.436	-0.011	0	7.65e-244	0.68	00:00:00	UTR3	POLDIP2 (eQTLcatalogue-BrainSeq_ge_brain, P value=5.99e-13, FDR=3.00e-09),TMEM199 (eQTLcatalogue-BrainSeq_ge_brain, P value=4.25e-06, FDR=2.12e-02),SLC46A1 (CMC-CMC_SVA_cis, P value= NA, FDR=9.00e-03),NUFIP2 (CMC-CMC_SVA_cis, P value= NA, FDR=4.90e-02),POLDIP2 (CMC-CMC_SVA_cis, P value= NA, FDR=9.00e-03),TMEM199 (CMC-CMC_SVA_cis, P value= NA, FDR=9.00e-03),SLC46A1 (CMC-CMC_NoSVA_cis, P value= NA, FDR=9.00e-03),SLC46A1 (CMC-CMC_NoSVA_cis, P value= NA, FDR=9.00e-03),TMEM199 (CMC-CMC_NoSVA_cis, P value= NA, FDR=9.00e-03),TMEM199 (CMC-CMC_NoSVA_cis, P value= NA, FDR=9.00e-03),POLDIP2 (GTEx/v8-Brain_Amygdala, P value=1.16e-06, FDR=5.30e-04),TMEM199 (GTEx/v8-Brain_Amygdala, P value=1.63e-05, FDR=4.48e-04),POLDIP2 (GTEx/v8-Brain_Caudate_basal_ganglia, P value=1.13e-08, FDR=1.04e-09),TMEM97 (GTEx/v8-Brain_Caudate_basal_ganglia, P value=2.46e-10, FDR=2.99e-10),TMEM199 (GTEx/v8-Brain_Caudate_basal_ganglia, P value=4.16e-08, FDR=8.55e-09),POLDIP2 (GTEx/v8-Brain_Cerebellar_Hemisphere, P value=1.31e-05, FDR=2.25e-05),POLDIP2 (GTEx/v8-Brain_Cerebellum, P value=1.61e-10, FDR=7.30e-09),POLDIP2 (GTEx/v8-Brain_Cortex, P value=3.10e-14, FDR=1.24e-12),TMEM199 (GTEx/v8-Brain_Cortex, P value=2.64e-08, FDR=6.52e-07),POLDIP2 (GTEx/v8-Brain_Frontal_Cortex_BA9, P value=1.06e-06, FDR=2.79e-06),POLDIP2 (GTEx/v8-Brain_Hippocampus, P value=3.04e-05, FDR=7.87e-05),POLDIP2 (GTEx/v8-Brain_Hypothalamus, P value=1.52e-09, FDR=1.21e-08),TMEM199 (GTEx/v8-Brain_Hypothalamus, P value=3.90e-06, FDR=3.45e-05),POLDIP2 (GTEx/v8-Brain_Nucleus_accumbens_basal_ganglia, P value=1.44e-08, FDR=4.13e-08),TMEM199 (GTEx/v8-Brain_Nucleus_accumbens_basal_ganglia, P value=7.47e-06, FDR=7.00e-06),POLDIP2 (GTEx/v8-Brain_Putamen_basal_ganglia, P value=8.80e-09, FDR=1.98e-08),TMEM97 (GTEx/v8-Brain_Putamen_basal_ganglia, P value=7.63e-08, FDR=3.83e-05),TMEM199 (GTEx/v8-Brain_Spinal_cord_cervical_c-1, P value=1.43e-07, FDR=3.44e-08)	0
	V5_ME3		rs2239907	17	26725744	T	C	0.437	-0.011	0	5.13e-242	6.68	00:00:00	UTR3	POLDIP2 (eQTLcatalogue-BrainSeq_ge_brain, P value=2.19e-10, FDR=1.09e-06),SLC46A1 (CMC-CMC_SVA_cis, P value= NA, FDR=9.00e-03),NUFIP2 (CMC-CMC_SVA_cis, P value= NA, FDR=4.90e-02),POLDIP2 (CMC-CMC_SVA_cis, P value= NA, FDR=9.00e-03),TMEM199 (CMC-CMC_SVA_cis, P value= NA, FDR=9.00e-03),SLC46A1 (CMC-CMC_NoSVA_cis, P value= NA, FDR=9.00e-03),SLC46A1 (CMC-CMC_NoSVA_cis, P value= NA, FDR=9.00e-03),TMEM199 (CMC-CMC_NoSVA_cis, P value= NA, FDR=9.00e-03),TMEM199 (CMC-CMC_NoSVA_cis, P value= NA, FDR=9.00e-03),POLDIP2 (GTEx/v8-Brain_Amygdala, P value=3.55e-06, FDR=5.30e-04),POLDIP2 (GTEx/v8-Brain_Caudate_basal_ganglia, P value=1.40e-07, FDR=1.04e-09),TMEM97 (GTEx/v8-Brain_Caudate_basal_ganglia, P value=1.17e-09, FDR=2.99e-10),TMEM199 (GTEx/v8-Brain_Caudate_basal_ganglia, P value=3.19e-08, FDR=8.55e-09),POLDIP2 (GTEx/v8-Brain_Cerebellum, P value=3.17e-09, FDR=7.30e-09),POLDIP2 (GTEx/v8-Brain_Cortex, P value=1.69e-12, FDR=1.24e-12),TMEM199 (GTEx/v8-Brain_Cortex, P value=1.01e-08, FDR=6.52e-07),POLDIP2 (GTEx/v8-Brain_Frontal_Cortex_BA9, P value=1.10e-05, FDR=2.79e-06),POLDIP2 (GTEx/v8-Brain_Hypothalamus, P value=3.68e-09, FDR=1.21e-08),TMEM199 (GTEx/v8-Brain_Hypothalamus, P value=5.04e-06, FDR=3.45e-05),POLDIP2 (GTEx/v8-Brain_Nucleus_accumbens_basal_ganglia, P value=1.53e-07, FDR=4.13e-08),TMEM97 (GTEx/v8-Brain_Nucleus_accumbens_basal_ganglia, P value=2.01e-05, FDR=8.93e-04),TMEM199 (GTEx/v8-Brain_Nucleus_accumbens_basal_ganglia, P value=2.18e-06, FDR=7.00e-06),POLDIP2 (GTEx/v8-Brain_Putamen_basal_ganglia, P value=5.01e-07, FDR=1.98e-08),TMEM97 (GTEx/v8-Brain_Putamen_basal_ganglia, P value=4.33e-08, FDR=3.83e-05),TMEM199 (GTEx/v8-Brain_Spinal_cord_cervical_c-1, P value=6.97e-08, FDR=3.44e-08)	0
	V5_ME3		rs7212349	17	26733698	T	C	0.437	-0.011	0	2.97e-238	3.78	00:00:00	ncRNA_exonic	POLDIP2 (eQTLcatalogue-BrainSeq_ge_brain, P value=1.82e-11, FDR=9.11e-08),SARM1 (PsychENCODE-PsychENCODE_eQTLs, P value=8.15e-17, FDR=3.52e-14),POLDIP2 (PsychENCODE-PsychENCODE_eQTLs, P value=4.06e-18, FDR=1.95e-15),TMEM199 (PsychENCODE-PsychENCODE_eQTLs, P value=1.58e-07, FDR=2.44e-05),SLC46A1 (CMC-CMC_SVA_cis, P value= NA, FDR=9.00e-03),NUFIP2 (CMC-CMC_SVA_cis, P value= NA, FDR=4.90e-02),POLDIP2 (CMC-CMC_SVA_cis, P value= NA, FDR=9.00e-03),KIAA0100 (CMC-CMC_SVA_cis, P value= NA, FDR=4.90e-02),TMEM199 (CMC-CMC_SVA_cis, P value= NA, FDR=9.00e-03),SLC46A1 (CMC-CMC_NoSVA_cis, P value= NA, FDR=9.00e-03),SLC46A1 (CMC-CMC_NoSVA_cis, P value= NA, FDR=9.00e-03),TMEM199 (CMC-CMC_NoSVA_cis, P value= NA, FDR=9.00e-03),TMEM199 (CMC-CMC_NoSVA_cis, P value= NA, FDR=9.00e-03),POLDIP2 (GTEx/v8-Brain_Amygdala, P value=1.18e-06, FDR=5.30e-04),POLDIP2 (GTEx/v8-Brain_Anterior_cingulate_cortex_BA24, P value=3.37e-05, FDR=2.98e-03),TMEM199 (GTEx/v8-Brain_Anterior_cingulate_cortex_BA24, P value=3.03e-05, FDR=8.54e-05),POLDIP2 (GTEx/v8-Brain_Caudate_basal_ganglia, P value=1.32e-08, FDR=1.04e-09),TMEM97 (GTEx/v8-Brain_Caudate_basal_ganglia, P value=2.08e-09, FDR=2.99e-10),TMEM199 (GTEx/v8-Brain_Caudate_basal_ganglia, P value=1.33e-08, FDR=8.55e-09),POLDIP2 (GTEx/v8-Brain_Cerebellar_Hemisphere, P value=1.02e-04, FDR=2.25e-05),POLDIP2 (GTEx/v8-Brain_Cerebellum, P value=1.84e-09, FDR=7.30e-09),POLDIP2 (GTEx/v8-Brain_Cortex, P value=2.64e-14, FDR=1.24e-12),TMEM199 (GTEx/v8-Brain_Cortex, P value=1.84e-08, FDR=6.52e-07),POLDIP2 (GTEx/v8-Brain_Frontal_Cortex_BA9, P value=7.06e-06, FDR=2.79e-06),POLDIP2 (GTEx/v8-Brain_Hippocampus, P value=2.42e-05, FDR=7.87e-05),POLDIP2 (GTEx/v8-Brain_Hypothalamus, P value=1.12e-09, FDR=1.21e-08),TMEM199 (GTEx/v8-Brain_Hypothalamus, P value=8.55e-06, FDR=3.45e-05),POLDIP2 (GTEx/v8-Brain_Nucleus_accumbens_basal_ganglia, P value=3.05e-08, FDR=4.13e-08),TMEM97 (GTEx/v8-Brain_Nucleus_accumbens_basal_ganglia, P value=5.45e-05, FDR=8.93e-04),TMEM199 (GTEx/v8-Brain_Nucleus_accumbens_basal_ganglia, P value=1.78e-05, FDR=7.00e-06),POLDIP2 (GTEx/v8-Brain_Putamen_basal_ganglia, P value=9.00e-08, FDR=1.98e-08),TMEM97 (GTEx/v8-Brain_Putamen_basal_ganglia, P value=6.51e-08, FDR=3.83e-05),TMEM199 (GTEx/v8-Brain_Spinal_cord_cervical_c-1, P value=3.87e-08, FDR=3.44e-08)	0
	V5_ME3		rs241771	17	26592946	T	C	0.453	0.01	0	1.82e-223	1	0	ncRNA_exonic	TMEM199 (CMC-CMC_SVA_cis, P value= NA, FDR=9.00e-03),SLC46A1 (CMC-CMC_SVA_cis, P value= NA, FDR=9.00e-03),TMEM199 (CMC-CMC_NoSVA_cis, P value= NA, FDR=4.90e-02),TMEM199 (CMC-CMC_NoSVA_cis, P value= NA, FDR=4.90e-02),TMEM199 (GTEx/v8-Brain_Anterior_cingulate_cortex_BA24, P value=9.32e-07, FDR=8.54e-05),TMEM97 (GTEx/v8-Brain_Caudate_basal_ganglia, P value=2.70e-07, FDR=2.99e-10),TMEM199 (GTEx/v8-Brain_Caudate_basal_ganglia, P value=3.02e-06, FDR=8.55e-09),POLDIP2 (GTEx/v8-Brain_Cortex, P value=1.04e-08, FDR=1.24e-12),POLDIP2 (GTEx/v8-Brain_Hypothalamus, P value=3.47e-06, FDR=1.21e-08),TMEM199 (GTEx/v8-Brain_Hypothalamus, P value=8.03e-06, FDR=3.45e-05),POLDIP2 (GTEx/v8-Brain_Nucleus_accumbens_basal_ganglia, P value=8.48e-05, FDR=4.13e-08),TMEM199 (GTEx/v8-Brain_Nucleus_accumbens_basal_ganglia, P value=9.62e-06, FDR=7.00e-06),TMEM199 (GTEx/v8-Brain_Spinal_cord_cervical_c-1, P value=5.26e-08, FDR=3.44e-08)	0
	V5_ME3		rs2227736	17	26693231	G	C	0.391	-0.01	0	8.09e-217	0.62	0:0:0:0:0	ncRNA_intronic	POLDIP2 (eQTLcatalogue-BrainSeq_ge_brain, P value=1.76e-17, FDR=8.78e-14),TMEM199 (eQTLcatalogue-BrainSeq_ge_brain, P value=6.87e-07, FDR=3.44e-03),SARM1 (PsychENCODE-PsychENCODE_eQTLs, P value=3.26e-16, FDR=1.34e-13),POLDIP2 (PsychENCODE-PsychENCODE_eQTLs, P value=2.55e-27, FDR=2.19e-24),TMEM199 (PsychENCODE-PsychENCODE_eQTLs, P value=3.55e-08, FDR=6.08e-06),SLC46A1 (CMC-CMC_SVA_cis, P value= NA, FDR=9.00e-03),POLDIP2 (CMC-CMC_SVA_cis, P value= NA, FDR=9.00e-03),TMEM199 (CMC-CMC_SVA_cis, P value= NA, FDR=9.00e-03),SLC46A1 (CMC-CMC_NoSVA_cis, P value= NA, FDR=9.00e-03),SLC46A1 (CMC-CMC_NoSVA_cis, P value= NA, FDR=9.00e-03),TMEM199 (CMC-CMC_NoSVA_cis, P value= NA, FDR=9.00e-03),TMEM199 (CMC-CMC_NoSVA_cis, P value= NA, FDR=9.00e-03),POLDIP2 (GTEx/v8-Brain_Amygdala, P value=2.71e-05, FDR=5.30e-04),POLDIP2 (GTEx/v8-Brain_Anterior_cingulate_cortex_BA24, P value=2.88e-06, FDR=2.98e-03),TMEM199 (GTEx/v8-Brain_Anterior_cingulate_cortex_BA24, P value=3.59e-05, FDR=8.54e-05),POLDIP2 (GTEx/v8-Brain_Caudate_basal_ganglia, P value=8.85e-14, FDR=1.04e-09),TMEM97 (GTEx/v8-Brain_Caudate_basal_ganglia, P value=1.21e-14, FDR=2.99e-10),TMEM199 (GTEx/v8-Brain_Caudate_basal_ganglia, P value=9.77e-08, FDR=8.55e-09),POLDIP2 (GTEx/v8-Brain_Cerebellar_Hemisphere, P value=1.25e-08, FDR=2.25e-05),POLDIP2 (GTEx/v8-Brain_Cerebellum, P value=8.87e-13, FDR=7.30e-09),POLDIP2 (GTEx/v8-Brain_Cortex, P value=2.55e-17, FDR=1.24e-12),TMEM199 (GTEx/v8-Brain_Cortex, P value=6.54e-08, FDR=6.52e-07),POLDIP2 (GTEx/v8-Brain_Frontal_Cortex_BA9, P value=3.11e-10, FDR=2.79e-06),POLDIP2 (GTEx/v8-Brain_Hippocampus, P value=1.18e-08, FDR=7.87e-05),POLDIP2 (GTEx/v8-Brain_Hypothalamus, P value=1.08e-12, FDR=1.21e-08),TMEM199 (GTEx/v8-Brain_Hypothalamus, P value=1.54e-05, FDR=3.45e-05),POLDIP2 (GTEx/v8-Brain_Nucleus_accumbens_basal_ganglia, P value=2.40e-12, FDR=4.13e-08),TMEM97 (GTEx/v8-Brain_Nucleus_accumbens_basal_ganglia, P value=2.88e-07, FDR=8.93e-04),TMEM199 (GTEx/v8-Brain_Nucleus_accumbens_basal_ganglia, P value=3.21e-05, FDR=7.00e-06),POLDIP2 (GTEx/v8-Brain_Putamen_basal_ganglia, P value=2.41e-12, FDR=1.98e-08),TMEM97 (GTEx/v8-Brain_Putamen_basal_ganglia, P value=2.22e-07, FDR=3.83e-05),TMEM97 (GTEx/v8-Brain_Spinal_cord_cervical_c-1, P value=1.46e-05, FDR=1.80e-02),TMEM199 (GTEx/v8-Brain_Spinal_cord_cervical_c-1, P value=1.52e-09, FDR=3.44e-08)	0
	V5_ME3		rs2071379	17	26695832	A	G	0.389	-0.01	0	1.82e-216	2.77	0:0:0:0	ncRNA_intronic	POLDIP2 (eQTLcatalogue-BrainSeq_ge_brain, P value=6.53e-16, FDR=3.26e-12),TMEM199 (eQTLcatalogue-BrainSeq_ge_brain, P value=1.66e-06, FDR=8.29e-03),POLDIP2 (CMC-CMC_SVA_cis, P value= NA, FDR=9.00e-03),TMEM199 (CMC-CMC_SVA_cis, P value= NA, FDR=9.00e-03),SLC46A1 (CMC-CMC_SVA_cis, P value= NA, FDR=9.00e-03),TMEM199 (CMC-CMC_NoSVA_cis, P value= NA, FDR=9.00e-03),TMEM199 (CMC-CMC_NoSVA_cis, P value= NA, FDR=9.00e-03),SLC46A1 (CMC-CMC_NoSVA_cis, P value= NA, FDR=9.00e-03),SLC46A1 (CMC-CMC_NoSVA_cis, P value= NA, FDR=9.00e-03),POLDIP2 (GTEx/v8-Brain_Amygdala, P value=1.94e-06, FDR=5.30e-04),TMEM199 (GTEx/v8-Brain_Amygdala, P value=2.19e-05, FDR=4.48e-04),POLDIP2 (GTEx/v8-Brain_Anterior_cingulate_cortex_BA24, P value=1.05e-06, FDR=2.98e-03),POLDIP2 (GTEx/v8-Brain_Caudate_basal_ganglia, P value=4.66e-14, FDR=1.04e-09),TMEM97 (GTEx/v8-Brain_Caudate_basal_ganglia, P value=1.53e-13, FDR=2.99e-10),TMEM199 (GTEx/v8-Brain_Caudate_basal_ganglia, P value=1.16e-07, FDR=8.55e-09),POLDIP2 (GTEx/v8-Brain_Cerebellar_Hemisphere, P value=5.41e-08, FDR=2.25e-05),POLDIP2 (GTEx/v8-Brain_Cerebellum, P value=3.38e-12, FDR=7.30e-09),POLDIP2 (GTEx/v8-Brain_Cortex, P value=3.38e-16, FDR=1.24e-12),TMEM199 (GTEx/v8-Brain_Cortex, P value=2.67e-08, FDR=6.52e-07),POLDIP2 (GTEx/v8-Brain_Frontal_Cortex_BA9, P value=5.68e-10, FDR=2.79e-06),POLDIP2 (GTEx/v8-Brain_Hippocampus, P value=5.99e-09, FDR=7.87e-05),POLDIP2 (GTEx/v8-Brain_Hypothalamus, P value=2.83e-13, FDR=1.21e-08),TMEM199 (GTEx/v8-Brain_Hypothalamus, P value=3.79e-05, FDR=3.45e-05),POLDIP2 (GTEx/v8-Brain_Nucleus_accumbens_basal_ganglia, P value=2.54e-11, FDR=4.13e-08),TMEM97 (GTEx/v8-Brain_Nucleus_accumbens_basal_ganglia, P value=8.32e-07, FDR=8.93e-04),TMEM199 (GTEx/v8-Brain_Nucleus_accumbens_basal_ganglia, P value=4.51e-05, FDR=7.00e-06),POLDIP2 (GTEx/v8-Brain_Putamen_basal_ganglia, P value=2.41e-12, FDR=1.98e-08),TMEM97 (GTEx/v8-Brain_Putamen_basal_ganglia, P value=2.22e-07, FDR=3.83e-05),TMEM97 (GTEx/v8-Brain_Spinal_cord_cervical_c-1, P value=4.55e-06, FDR=1.80e-02),TMEM199 (GTEx/v8-Brain_Spinal_cord_cervical_c-1, P value=5.07e-09, FDR=3.44e-08)	0
	V5_ME3		rs1007398	17	26665648	A	G	0.39	-0.01	0	1.27e-214	7.4	0	intronic	POLDIP2 (eQTLcatalogue-BrainSeq_ge_brain, P value=5.91e-17, FDR=2.96e-13),TMEM199 (eQTLcatalogue-BrainSeq_ge_brain, P value=4.65e-07, FDR=2.32e-03),POLDIP2 (CMC-CMC_SVA_cis, P value= NA, FDR=9.00e-03),TMEM199 (CMC-CMC_SVA_cis, P value= NA, FDR=9.00e-03),SLC46A1 (CMC-CMC_SVA_cis, P value= NA, FDR=9.00e-03),NUFIP2 (CMC-CMC_SVA_cis, P value= NA, FDR=4.90e-02),TMEM199 (CMC-CMC_NoSVA_cis, P value= NA, FDR=9.00e-03),TMEM199 (CMC-CMC_NoSVA_cis, P value= NA, FDR=9.00e-03),SLC46A1 (CMC-CMC_NoSVA_cis, P value= NA, FDR=9.00e-03),SLC46A1 (CMC-CMC_NoSVA_cis, P value= NA, FDR=9.00e-03),POLDIP2 (GTEx/v8-Brain_Amygdala, P value=2.71e-05, FDR=5.30e-04),POLDIP2 (GTEx/v8-Brain_Anterior_cingulate_cortex_BA24, P value=2.88e-06, FDR=2.98e-03),TMEM199 (GTEx/v8-Brain_Anterior_cingulate_cortex_BA24, P value=3.59e-05, FDR=8.54e-05),POLDIP2 (GTEx/v8-Brain_Caudate_basal_ganglia, P value=8.85e-14, FDR=1.04e-09),TMEM97 (GTEx/v8-Brain_Caudate_basal_ganglia, P value=1.21e-14, FDR=2.99e-10),TMEM199 (GTEx/v8-Brain_Caudate_basal_ganglia, P value=9.77e-08, FDR=8.55e-09),POLDIP2 (GTEx/v8-Brain_Cerebellar_Hemisphere, P value=2.79e-08, FDR=2.25e-05),POLDIP2 (GTEx/v8-Brain_Cerebellum, P value=8.87e-13, FDR=7.30e-09),POLDIP2 (GTEx/v8-Brain_Cortex, P value=2.55e-17, FDR=1.24e-12),TMEM199 (GTEx/v8-Brain_Cortex, P value=6.54e-08, FDR=6.52e-07),POLDIP2 (GTEx/v8-Brain_Frontal_Cortex_BA9, P value=3.11e-10, FDR=2.79e-06),POLDIP2 (GTEx/v8-Brain_Hippocampus, P value=1.18e-08, FDR=7.87e-05),POLDIP2 (GTEx/v8-Brain_Hypothalamus, P value=1.08e-12, FDR=1.21e-08),TMEM199 (GTEx/v8-Brain_Hypothalamus, P value=1.54e-05, FDR=3.45e-05),POLDIP2 (GTEx/v8-Brain_Nucleus_accumbens_basal_ganglia, P value=2.40e-12, FDR=4.13e-08),TMEM97 (GTEx/v8-Brain_Nucleus_accumbens_basal_ganglia, P value=2.88e-07, FDR=8.93e-04),TMEM199 (GTEx/v8-Brain_Nucleus_accumbens_basal_ganglia, P value=3.21e-05, FDR=7.00e-06),POLDIP2 (GTEx/v8-Brain_Putamen_basal_ganglia, P value=2.41e-12, FDR=1.98e-08),TMEM97 (GTEx/v8-Brain_Putamen_basal_ganglia, P value=2.22e-07, FDR=3.83e-05),TMEM97 (GTEx/v8-Brain_Spinal_cord_cervical_c-1, P value=3.67e-05, FDR=1.80e-02),TMEM199 (GTEx/v8-Brain_Spinal_cord_cervical_c-1, P value=1.69e-09, FDR=3.44e-08)	1
	V5_ME3		rs2227735	17	26693258	C	T	0.39	-0.01	0	2.52e-214	0.99	0:0:0:0:0	ncRNA_intronic	POLDIP2 (eQTLcatalogue-BrainSeq_ge_brain, P value=1.78e-17, FDR=8.89e-14),TMEM199 (eQTLcatalogue-BrainSeq_ge_brain, P value=6.96e-07, FDR=3.48e-03),SARM1 (PsychENCODE-PsychENCODE_eQTLs, P value=3.29e-16, FDR=1.36e-13),POLDIP2 (PsychENCODE-PsychENCODE_eQTLs, P value=2.41e-27, FDR=2.07e-24),TMEM199 (PsychENCODE-PsychENCODE_eQTLs, P value=3.59e-08, FDR=6.15e-06),POLDIP2 (CMC-CMC_SVA_cis, P value= NA, FDR=9.00e-03),TMEM199 (CMC-CMC_SVA_cis, P value= NA, FDR=9.00e-03),SLC46A1 (CMC-CMC_SVA_cis, P value= NA, FDR=9.00e-03),TMEM199 (CMC-CMC_NoSVA_cis, P value= NA, FDR=9.00e-03),TMEM199 (CMC-CMC_NoSVA_cis, P value= NA, FDR=9.00e-03),SLC46A1 (CMC-CMC_NoSVA_cis, P value= NA, FDR=9.00e-03),SLC46A1 (CMC-CMC_NoSVA_cis, P value= NA, FDR=9.00e-03),POLDIP2 (GTEx/v8-Brain_Amygdala, P value=2.71e-05, FDR=5.30e-04),POLDIP2 (GTEx/v8-Brain_Anterior_cingulate_cortex_BA24, P value=2.88e-06, FDR=2.98e-03),TMEM199 (GTEx/v8-Brain_Anterior_cingulate_cortex_BA24, P value=3.59e-05, FDR=8.54e-05),POLDIP2 (GTEx/v8-Brain_Caudate_basal_ganglia, P value=8.85e-14, FDR=1.04e-09),TMEM97 (GTEx/v8-Brain_Caudate_basal_ganglia, P value=1.21e-14, FDR=2.99e-10),TMEM199 (GTEx/v8-Brain_Caudate_basal_ganglia, P value=9.77e-08, FDR=8.55e-09),POLDIP2 (GTEx/v8-Brain_Cerebellar_Hemisphere, P value=1.25e-08, FDR=2.25e-05),POLDIP2 (GTEx/v8-Brain_Cerebellum, P value=8.87e-13, FDR=7.30e-09),POLDIP2 (GTEx/v8-Brain_Cortex, P value=2.55e-17, FDR=1.24e-12),TMEM199 (GTEx/v8-Brain_Cortex, P value=6.54e-08, FDR=6.52e-07),POLDIP2 (GTEx/v8-Brain_Frontal_Cortex_BA9, P value=3.11e-10, FDR=2.79e-06),POLDIP2 (GTEx/v8-Brain_Hippocampus, P value=1.18e-08, FDR=7.87e-05),POLDIP2 (GTEx/v8-Brain_Hypothalamus, P value=1.08e-12, FDR=1.21e-08),TMEM199 (GTEx/v8-Brain_Hypothalamus, P value=1.54e-05, FDR=3.45e-05),POLDIP2 (GTEx/v8-Brain_Nucleus_accumbens_basal_ganglia, P value=2.40e-12, FDR=4.13e-08),TMEM97 (GTEx/v8-Brain_Nucleus_accumbens_basal_ganglia, P value=2.88e-07, FDR=8.93e-04),TMEM199 (GTEx/v8-Brain_Nucleus_accumbens_basal_ganglia, P value=3.21e-05, FDR=7.00e-06),POLDIP2 (GTEx/v8-Brain_Putamen_basal_ganglia, P value=2.41e-12, FDR=1.98e-08),TMEM97 (GTEx/v8-Brain_Putamen_basal_ganglia, P value=2.22e-07, FDR=3.83e-05),TMEM97 (GTEx/v8-Brain_Spinal_cord_cervical_c-1, P value=1.46e-05, FDR=1.80e-02),TMEM199 (GTEx/v8-Brain_Spinal_cord_cervical_c-1, P value=1.52e-09, FDR=3.44e-08)	0
	V5_ME3		rs3093680	17	26664806	T	C	0.389	-0.01	0	3.42e-214	1.6	0	intronic	POLDIP2 (eQTLcatalogue-BrainSeq_ge_brain, P value=6.02e-17, FDR=3.01e-13),TMEM199 (eQTLcatalogue-BrainSeq_ge_brain, P value=4.68e-07, FDR=2.34e-03),SLC46A1 (CMC-CMC_SVA_cis, P value= NA, FDR=9.00e-03),NUFIP2 (CMC-CMC_SVA_cis, P value= NA, FDR=4.90e-02),POLDIP2 (CMC-CMC_SVA_cis, P value= NA, FDR=9.00e-03),TMEM199 (CMC-CMC_SVA_cis, P value= NA, FDR=9.00e-03),SLC46A1 (CMC-CMC_NoSVA_cis, P value= NA, FDR=9.00e-03),SLC46A1 (CMC-CMC_NoSVA_cis, P value= NA, FDR=9.00e-03),TMEM199 (CMC-CMC_NoSVA_cis, P value= NA, FDR=9.00e-03),TMEM199 (CMC-CMC_NoSVA_cis, P value= NA, FDR=9.00e-03),POLDIP2 (GTEx/v8-Brain_Amygdala, P value=2.71e-05, FDR=5.30e-04),POLDIP2 (GTEx/v8-Brain_Anterior_cingulate_cortex_BA24, P value=2.88e-06, FDR=2.98e-03),TMEM199 (GTEx/v8-Brain_Anterior_cingulate_cortex_BA24, P value=3.59e-05, FDR=8.54e-05),POLDIP2 (GTEx/v8-Brain_Caudate_basal_ganglia, P value=8.85e-14, FDR=1.04e-09),TMEM97 (GTEx/v8-Brain_Caudate_basal_ganglia, P value=1.21e-14, FDR=2.99e-10),TMEM199 (GTEx/v8-Brain_Caudate_basal_ganglia, P value=9.77e-08, FDR=8.55e-09),POLDIP2 (GTEx/v8-Brain_Cerebellar_Hemisphere, P value=1.25e-08, FDR=2.25e-05),POLDIP2 (GTEx/v8-Brain_Cerebellum, P value=8.87e-13, FDR=7.30e-09),POLDIP2 (GTEx/v8-Brain_Cortex, P value=2.55e-17, FDR=1.24e-12),TMEM199 (GTEx/v8-Brain_Cortex, P value=6.54e-08, FDR=6.52e-07),POLDIP2 (GTEx/v8-Brain_Frontal_Cortex_BA9, P value=3.11e-10, FDR=2.79e-06),POLDIP2 (GTEx/v8-Brain_Hippocampus, P value=1.18e-08, FDR=7.87e-05),POLDIP2 (GTEx/v8-Brain_Hypothalamus, P value=1.08e-12, FDR=1.21e-08),TMEM199 (GTEx/v8-Brain_Hypothalamus, P value=1.54e-05, FDR=3.45e-05),POLDIP2 (GTEx/v8-Brain_Nucleus_accumbens_basal_ganglia, P value=2.40e-12, FDR=4.13e-08),TMEM97 (GTEx/v8-Brain_Nucleus_accumbens_basal_ganglia, P value=2.88e-07, FDR=8.93e-04),TMEM199 (GTEx/v8-Brain_Nucleus_accumbens_basal_ganglia, P value=3.21e-05, FDR=7.00e-06),POLDIP2 (GTEx/v8-Brain_Putamen_basal_ganglia, P value=2.41e-12, FDR=1.98e-08),TMEM97 (GTEx/v8-Brain_Putamen_basal_ganglia, P value=2.22e-07, FDR=3.83e-05),TMEM97 (GTEx/v8-Brain_Spinal_cord_cervical_c-1, P value=1.46e-05, FDR=1.80e-02),TMEM199 (GTEx/v8-Brain_Spinal_cord_cervical_c-1, P value=1.52e-09, FDR=3.44e-08)	0
	V5_ME3		rs6505077	17	26715948	G	C	0.396	-0.01	0	3.55e-211	1.59	0	intronic	POLDIP2 (eQTLcatalogue-BrainSeq_ge_brain, P value=1.01e-17, FDR=5.07e-14),TMEM199 (eQTLcatalogue-BrainSeq_ge_brain, P value=3.46e-07, FDR=1.73e-03),SARM1 (PsychENCODE-PsychENCODE_eQTLs, P value=1.17e-15, FDR=4.62e-13),POLDIP2 (PsychENCODE-PsychENCODE_eQTLs, P value=3.55e-26, FDR=2.88e-23),TMEM199 (PsychENCODE-PsychENCODE_eQTLs, P value=1.87e-06, FDR=2.38e-04),SLC46A1 (CMC-CMC_SVA_cis, P value= NA, FDR=9.00e-03),NUFIP2 (CMC-CMC_SVA_cis, P value= NA, FDR=4.90e-02),POLDIP2 (CMC-CMC_SVA_cis, P value= NA, FDR=9.00e-03),TMEM199 (CMC-CMC_SVA_cis, P value= NA, FDR=9.00e-03),SLC46A1 (CMC-CMC_NoSVA_cis, P value= NA, FDR=9.00e-03),SLC46A1 (CMC-CMC_NoSVA_cis, P value= NA, FDR=9.00e-03),TMEM199 (CMC-CMC_NoSVA_cis, P value= NA, FDR=9.00e-03),TMEM199 (CMC-CMC_NoSVA_cis, P value= NA, FDR=9.00e-03),POLDIP2 (GTEx/v8-Brain_Amygdala, P value=6.99e-06, FDR=5.30e-04),POLDIP2 (GTEx/v8-Brain_Anterior_cingulate_cortex_BA24, P value=1.05e-06, FDR=2.98e-03),POLDIP2 (GTEx/v8-Brain_Caudate_basal_ganglia, P value=1.98e-13, FDR=1.04e-09),TMEM97 (GTEx/v8-Brain_Caudate_basal_ganglia, P value=2.60e-13, FDR=2.99e-10),TMEM199 (GTEx/v8-Brain_Caudate_basal_ganglia, P value=2.05e-07, FDR=8.55e-09),POLDIP2 (GTEx/v8-Brain_Cerebellar_Hemisphere, P value=5.41e-08, FDR=2.25e-05),POLDIP2 (GTEx/v8-Brain_Cerebellum, P value=1.31e-11, FDR=7.30e-09),POLDIP2 (GTEx/v8-Brain_Cortex, P value=7.87e-17, FDR=1.24e-12),TMEM199 (GTEx/v8-Brain_Cortex, P value=1.94e-08, FDR=6.52e-07),POLDIP2 (GTEx/v8-Brain_Frontal_Cortex_BA9, P value=6.87e-10, FDR=2.79e-06),POLDIP2 (GTEx/v8-Brain_Hippocampus, P value=7.77e-09, FDR=7.87e-05),POLDIP2 (GTEx/v8-Brain_Hypothalamus, P value=3.44e-13, FDR=1.21e-08),TMEM199 (GTEx/v8-Brain_Hypothalamus, P value=3.83e-05, FDR=3.45e-05),POLDIP2 (GTEx/v8-Brain_Nucleus_accumbens_basal_ganglia, P value=4.48e-11, FDR=4.13e-08),TMEM97 (GTEx/v8-Brain_Nucleus_accumbens_basal_ganglia, P value=1.85e-06, FDR=8.93e-04),TMEM199 (GTEx/v8-Brain_Nucleus_accumbens_basal_ganglia, P value=7.93e-05, FDR=7.00e-06),POLDIP2 (GTEx/v8-Brain_Putamen_basal_ganglia, P value=2.41e-12, FDR=1.98e-08),TMEM97 (GTEx/v8-Brain_Putamen_basal_ganglia, P value=2.22e-07, FDR=3.83e-05),TMEM97 (GTEx/v8-Brain_Spinal_cord_cervical_c-1, P value=4.55e-06, FDR=1.80e-02),TMEM199 (GTEx/v8-Brain_Spinal_cord_cervical_c-1, P value=5.07e-09, FDR=3.44e-08)	0
	V5_ME3		rs11080054	17	26645991	G	A	0.392	-0.01	0	5.62e-211	7.77	129	upstream	POLDIP2 (eQTLcatalogue-BrainSeq_ge_brain, P value=8.76e-17, FDR=4.38e-13),TMEM199 (eQTLcatalogue-BrainSeq_ge_brain, P value=4.71e-07, FDR=2.35e-03),SLC46A1 (CMC-CMC_SVA_cis, P value= NA, FDR=9.00e-03),NUFIP2 (CMC-CMC_SVA_cis, P value= NA, FDR=4.90e-02),POLDIP2 (CMC-CMC_SVA_cis, P value= NA, FDR=9.00e-03),TMEM199 (CMC-CMC_SVA_cis, P value= NA, FDR=9.00e-03),SLC46A1 (CMC-CMC_NoSVA_cis, P value= NA, FDR=9.00e-03),SLC46A1 (CMC-CMC_NoSVA_cis, P value= NA, FDR=9.00e-03),TMEM199 (CMC-CMC_NoSVA_cis, P value= NA, FDR=9.00e-03),TMEM199 (CMC-CMC_NoSVA_cis, P value= NA, FDR=9.00e-03),POLDIP2 (GTEx/v8-Brain_Amygdala, P value=2.71e-05, FDR=5.30e-04),POLDIP2 (GTEx/v8-Brain_Anterior_cingulate_cortex_BA24, P value=2.88e-06, FDR=2.98e-03),TMEM199 (GTEx/v8-Brain_Anterior_cingulate_cortex_BA24, P value=3.59e-05, FDR=8.54e-05),POLDIP2 (GTEx/v8-Brain_Caudate_basal_ganglia, P value=2.30e-13, FDR=1.04e-09),TMEM97 (GTEx/v8-Brain_Caudate_basal_ganglia, P value=1.31e-14, FDR=2.99e-10),TMEM199 (GTEx/v8-Brain_Caudate_basal_ganglia, P value=2.58e-07, FDR=8.55e-09),POLDIP2 (GTEx/v8-Brain_Cerebellar_Hemisphere, P value=5.22e-09, FDR=2.25e-05),POLDIP2 (GTEx/v8-Brain_Cerebellum, P value=5.44e-12, FDR=7.30e-09),POLDIP2 (GTEx/v8-Brain_Cortex, P value=5.70e-17, FDR=1.24e-12),TMEM199 (GTEx/v8-Brain_Cortex, P value=9.97e-08, FDR=6.52e-07),POLDIP2 (GTEx/v8-Brain_Frontal_Cortex_BA9, P value=2.42e-10, FDR=2.79e-06),POLDIP2 (GTEx/v8-Brain_Hippocampus, P value=3.16e-08, FDR=7.87e-05),POLDIP2 (GTEx/v8-Brain_Hypothalamus, P value=1.18e-12, FDR=1.21e-08),TMEM199 (GTEx/v8-Brain_Hypothalamus, P value=1.33e-05, FDR=3.45e-05),POLDIP2 (GTEx/v8-Brain_Nucleus_accumbens_basal_ganglia, P value=4.42e-12, FDR=4.13e-08),TMEM97 (GTEx/v8-Brain_Nucleus_accumbens_basal_ganglia, P value=2.04e-07, FDR=8.93e-04),TMEM199 (GTEx/v8-Brain_Nucleus_accumbens_basal_ganglia, P value=4.88e-05, FDR=7.00e-06),POLDIP2 (GTEx/v8-Brain_Putamen_basal_ganglia, P value=1.24e-12, FDR=1.98e-08),TMEM97 (GTEx/v8-Brain_Putamen_basal_ganglia, P value=2.02e-07, FDR=3.83e-05),TMEM97 (GTEx/v8-Brain_Spinal_cord_cervical_c-1, P value=1.82e-05, FDR=1.80e-02),TMEM199 (GTEx/v8-Brain_Spinal_cord_cervical_c-1, P value=1.94e-09, FDR=3.44e-08)	0
	V5_ME3		rs241776	17	26644308	C	T	0.392	0.01	0	1.06e-210	8.37	0	ncRNA_intronic	POLDIP2 (eQTLcatalogue-BrainSeq_ge_brain, P value=3.26e-17, FDR=1.63e-13),TMEM199 (eQTLcatalogue-BrainSeq_ge_brain, P value=8.83e-07, FDR=4.41e-03),SARM1 (PsychENCODE-PsychENCODE_eQTLs, P value=3.89e-16, FDR=1.59e-13),POLDIP2 (PsychENCODE-PsychENCODE_eQTLs, P value=3.90e-27, FDR=3.32e-24),TMEM199 (PsychENCODE-PsychENCODE_eQTLs, P value=1.25e-07, FDR=1.96e-05),SLC46A1 (CMC-CMC_SVA_cis, P value= NA, FDR=9.00e-03),NUFIP2 (CMC-CMC_SVA_cis, P value= NA, FDR=4.90e-02),POLDIP2 (CMC-CMC_SVA_cis, P value= NA, FDR=9.00e-03),TMEM199 (CMC-CMC_SVA_cis, P value= NA, FDR=9.00e-03),SLC46A1 (CMC-CMC_NoSVA_cis, P value= NA, FDR=9.00e-03),SLC46A1 (CMC-CMC_NoSVA_cis, P value= NA, FDR=9.00e-03),TMEM199 (CMC-CMC_NoSVA_cis, P value= NA, FDR=9.00e-03),TMEM199 (CMC-CMC_NoSVA_cis, P value= NA, FDR=9.00e-03),POLDIP2 (GTEx/v8-Brain_Amygdala, P value=2.71e-05, FDR=5.30e-04),POLDIP2 (GTEx/v8-Brain_Anterior_cingulate_cortex_BA24, P value=2.88e-06, FDR=2.98e-03),TMEM199 (GTEx/v8-Brain_Anterior_cingulate_cortex_BA24, P value=3.59e-05, FDR=8.54e-05),POLDIP2 (GTEx/v8-Brain_Caudate_basal_ganglia, P value=2.30e-13, FDR=1.04e-09),TMEM97 (GTEx/v8-Brain_Caudate_basal_ganglia, P value=1.31e-14, FDR=2.99e-10),TMEM199 (GTEx/v8-Brain_Caudate_basal_ganglia, P value=2.58e-07, FDR=8.55e-09),POLDIP2 (GTEx/v8-Brain_Cerebellar_Hemisphere, P value=5.22e-09, FDR=2.25e-05),POLDIP2 (GTEx/v8-Brain_Cerebellum, P value=5.44e-12, FDR=7.30e-09),POLDIP2 (GTEx/v8-Brain_Cortex, P value=5.70e-17, FDR=1.24e-12),TMEM199 (GTEx/v8-Brain_Cortex, P value=9.97e-08, FDR=6.52e-07),POLDIP2 (GTEx/v8-Brain_Frontal_Cortex_BA9, P value=2.42e-10, FDR=2.79e-06),POLDIP2 (GTEx/v8-Brain_Hippocampus, P value=3.16e-08, FDR=7.87e-05),POLDIP2 (GTEx/v8-Brain_Hypothalamus, P value=1.18e-12, FDR=1.21e-08),TMEM199 (GTEx/v8-Brain_Hypothalamus, P value=1.33e-05, FDR=3.45e-05),POLDIP2 (GTEx/v8-Brain_Nucleus_accumbens_basal_ganglia, P value=4.42e-12, FDR=4.13e-08),TMEM97 (GTEx/v8-Brain_Nucleus_accumbens_basal_ganglia, P value=2.04e-07, FDR=8.93e-04),TMEM199 (GTEx/v8-Brain_Nucleus_accumbens_basal_ganglia, P value=4.88e-05, FDR=7.00e-06),POLDIP2 (GTEx/v8-Brain_Putamen_basal_ganglia, P value=1.24e-12, FDR=1.98e-08),TMEM97 (GTEx/v8-Brain_Putamen_basal_ganglia, P value=2.02e-07, FDR=3.83e-05),TMEM97 (GTEx/v8-Brain_Spinal_cord_cervical_c-1, P value=1.82e-05, FDR=1.80e-02),TMEM199 (GTEx/v8-Brain_Spinal_cord_cervical_c-1, P value=1.94e-09, FDR=3.44e-08)	0
	V5_ME3		rs2239910	17	26723666	A	C	0.395	-0.01	0	1.7e-208	3.14	00:00:00	UTR3	POLDIP2 (CMC-CMC_SVA_cis, P value= NA, FDR=9.00e-03),TMEM199 (CMC-CMC_SVA_cis, P value= NA, FDR=9.00e-03),SLC46A1 (CMC-CMC_SVA_cis, P value= NA, FDR=9.00e-03),NUFIP2 (CMC-CMC_SVA_cis, P value= NA, FDR=4.90e-02),TMEM199 (CMC-CMC_NoSVA_cis, P value= NA, FDR=9.00e-03),TMEM199 (CMC-CMC_NoSVA_cis, P value= NA, FDR=9.00e-03),SLC46A1 (CMC-CMC_NoSVA_cis, P value= NA, FDR=9.00e-03),SLC46A1 (CMC-CMC_NoSVA_cis, P value= NA, FDR=9.00e-03),POLDIP2 (GTEx/v8-Brain_Amygdala, P value=7.67e-06, FDR=5.30e-04),POLDIP2 (GTEx/v8-Brain_Anterior_cingulate_cortex_BA24, P value=2.66e-06, FDR=2.98e-03),POLDIP2 (GTEx/v8-Brain_Caudate_basal_ganglia, P value=1.67e-12, FDR=1.04e-09),TMEM97 (GTEx/v8-Brain_Caudate_basal_ganglia, P value=1.44e-12, FDR=2.99e-10),TMEM199 (GTEx/v8-Brain_Caudate_basal_ganglia, P value=2.21e-08, FDR=8.55e-09),POLDIP2 (GTEx/v8-Brain_Cerebellar_Hemisphere, P value=1.15e-06, FDR=2.25e-05),POLDIP2 (GTEx/v8-Brain_Cerebellum, P value=2.75e-09, FDR=7.30e-09),POLDIP2 (GTEx/v8-Brain_Cortex, P value=1.45e-14, FDR=1.24e-12),TMEM199 (GTEx/v8-Brain_Cortex, P value=6.06e-09, FDR=6.52e-07),POLDIP2 (GTEx/v8-Brain_Frontal_Cortex_BA9, P value=8.58e-09, FDR=2.79e-06),POLDIP2 (GTEx/v8-Brain_Hippocampus, P value=1.60e-07, FDR=7.87e-05),POLDIP2 (GTEx/v8-Brain_Hypothalamus, P value=6.21e-12, FDR=1.21e-08),POLDIP2 (GTEx/v8-Brain_Nucleus_accumbens_basal_ganglia, P value=3.98e-10, FDR=4.13e-08),TMEM97 (GTEx/v8-Brain_Nucleus_accumbens_basal_ganglia, P value=2.43e-05, FDR=8.93e-04),TMEM199 (GTEx/v8-Brain_Nucleus_accumbens_basal_ganglia, P value=5.74e-05, FDR=7.00e-06),POLDIP2 (GTEx/v8-Brain_Putamen_basal_ganglia, P value=6.59e-11, FDR=1.98e-08),TMEM97 (GTEx/v8-Brain_Putamen_basal_ganglia, P value=1.16e-06, FDR=3.83e-05),TMEM97 (GTEx/v8-Brain_Spinal_cord_cervical_c-1, P value=3.83e-05, FDR=1.80e-02),TMEM199 (GTEx/v8-Brain_Spinal_cord_cervical_c-1, P value=3.06e-08, FDR=3.44e-08)	0
	V5_ME3		rs241780	17	26628747	G	A	0.39	0.01	0	3.97e-196	5.78	0	ncRNA_intronic	POLDIP2 (eQTLcatalogue-BrainSeq_ge_brain, P value=2.61e-17, FDR=1.30e-13),TMEM199 (eQTLcatalogue-BrainSeq_ge_brain, P value=1.65e-07, FDR=8.24e-04),SARM1 (PsychENCODE-PsychENCODE_eQTLs, P value=7.14e-16, FDR=2.86e-13),POLDIP2 (PsychENCODE-PsychENCODE_eQTLs, P value=3.78e-26, FDR=3.06e-23),TMEM199 (PsychENCODE-PsychENCODE_eQTLs, P value=1.08e-07, FDR=1.71e-05),POLDIP2 (CMC-CMC_SVA_cis, P value= NA, FDR=9.00e-03),TMEM199 (CMC-CMC_SVA_cis, P value= NA, FDR=9.00e-03),SLC46A1 (CMC-CMC_SVA_cis, P value= NA, FDR=9.00e-03),NUFIP2 (CMC-CMC_SVA_cis, P value= NA, FDR=4.90e-02),TMEM199 (CMC-CMC_NoSVA_cis, P value= NA, FDR=9.00e-03),TMEM199 (CMC-CMC_NoSVA_cis, P value= NA, FDR=9.00e-03),SLC46A1 (CMC-CMC_NoSVA_cis, P value= NA, FDR=9.00e-03),SLC46A1 (CMC-CMC_NoSVA_cis, P value= NA, FDR=9.00e-03),POLDIP2 (GTEx/v8-Brain_Anterior_cingulate_cortex_BA24, P value=5.90e-06, FDR=2.98e-03),POLDIP2 (GTEx/v8-Brain_Caudate_basal_ganglia, P value=6.93e-13, FDR=1.04e-09),TMEM97 (GTEx/v8-Brain_Caudate_basal_ganglia, P value=1.15e-14, FDR=2.99e-10),TMEM199 (GTEx/v8-Brain_Caudate_basal_ganglia, P value=3.75e-07, FDR=8.55e-09),POLDIP2 (GTEx/v8-Brain_Cerebellar_Hemisphere, P value=1.86e-08, FDR=2.25e-05),POLDIP2 (GTEx/v8-Brain_Cerebellum, P value=5.93e-12, FDR=7.30e-09),POLDIP2 (GTEx/v8-Brain_Cortex, P value=5.70e-17, FDR=1.24e-12),TMEM199 (GTEx/v8-Brain_Cortex, P value=9.97e-08, FDR=6.52e-07),POLDIP2 (GTEx/v8-Brain_Frontal_Cortex_BA9, P value=6.66e-10, FDR=2.79e-06),POLDIP2 (GTEx/v8-Brain_Hippocampus, P value=2.46e-07, FDR=7.87e-05),POLDIP2 (GTEx/v8-Brain_Hypothalamus, P value=4.31e-13, FDR=1.21e-08),TMEM199 (GTEx/v8-Brain_Hypothalamus, P value=2.22e-05, FDR=3.45e-05),POLDIP2 (GTEx/v8-Brain_Nucleus_accumbens_basal_ganglia, P value=2.86e-12, FDR=4.13e-08),TMEM97 (GTEx/v8-Brain_Nucleus_accumbens_basal_ganglia, P value=2.64e-07, FDR=8.93e-04),TMEM199 (GTEx/v8-Brain_Nucleus_accumbens_basal_ganglia, P value=2.61e-05, FDR=7.00e-06),POLDIP2 (GTEx/v8-Brain_Putamen_basal_ganglia, P value=2.65e-12, FDR=1.98e-08),TMEM97 (GTEx/v8-Brain_Putamen_basal_ganglia, P value=2.00e-07, FDR=3.83e-05),TMEM97 (GTEx/v8-Brain_Spinal_cord_cervical_c-1, P value=1.45e-05, FDR=1.80e-02),TMEM199 (GTEx/v8-Brain_Spinal_cord_cervical_c-1, P value=4.50e-09, FDR=3.44e-08)	0
	V5_ME3		rs6505081	17	26737888	C	T	0.404	-0.01	0	2.45e-190	4.33	00:00:00	intergenic	POLDIP2 (eQTLcatalogue-BrainSeq_ge_brain, P value=5.40e-12, FDR=2.70e-08),POLDIP2 (CMC-CMC_SVA_cis, P value= NA, FDR=9.00e-03),KIAA0100 (CMC-CMC_SVA_cis, P value= NA, FDR=4.90e-02),TMEM199 (CMC-CMC_SVA_cis, P value= NA, FDR=9.00e-03),SLC46A1 (CMC-CMC_SVA_cis, P value= NA, FDR=9.00e-03),TMEM199 (CMC-CMC_NoSVA_cis, P value= NA, FDR=9.00e-03),TMEM199 (CMC-CMC_NoSVA_cis, P value= NA, FDR=9.00e-03),SLC46A1 (CMC-CMC_NoSVA_cis, P value= NA, FDR=9.00e-03),SLC46A1 (CMC-CMC_NoSVA_cis, P value= NA, FDR=9.00e-03),POLDIP2 (GTEx/v8-Brain_Amygdala, P value=1.10e-06, FDR=5.30e-04),POLDIP2 (GTEx/v8-Brain_Anterior_cingulate_cortex_BA24, P value=3.40e-06, FDR=2.98e-03),POLDIP2 (GTEx/v8-Brain_Caudate_basal_ganglia, P value=2.68e-06, FDR=1.04e-09),TMEM97 (GTEx/v8-Brain_Caudate_basal_ganglia, P value=3.35e-07, FDR=2.99e-10),TMEM199 (GTEx/v8-Brain_Caudate_basal_ganglia, P value=1.17e-05, FDR=8.55e-09),POLDIP2 (GTEx/v8-Brain_Cerebellum, P value=1.46e-07, FDR=7.30e-09),POLDIP2 (GTEx/v8-Brain_Cortex, P value=3.51e-15, FDR=1.24e-12),TMEM199 (GTEx/v8-Brain_Cortex, P value=1.91e-07, FDR=6.52e-07),POLDIP2 (GTEx/v8-Brain_Frontal_Cortex_BA9, P value=4.57e-06, FDR=2.79e-06),POLDIP2 (GTEx/v8-Brain_Hypothalamus, P value=4.29e-06, FDR=1.21e-08),POLDIP2 (GTEx/v8-Brain_Nucleus_accumbens_basal_ganglia, P value=3.84e-05, FDR=4.13e-08),TMEM97 (GTEx/v8-Brain_Nucleus_accumbens_basal_ganglia, P value=8.01e-05, FDR=8.93e-04),TMEM199 (GTEx/v8-Brain_Nucleus_accumbens_basal_ganglia, P value=9.75e-05, FDR=7.00e-06),POLDIP2 (GTEx/v8-Brain_Putamen_basal_ganglia, P value=1.68e-05, FDR=1.98e-08),TMEM97 (GTEx/v8-Brain_Putamen_basal_ganglia, P value=3.29e-05, FDR=3.83e-05),TMEM199 (GTEx/v8-Brain_Spinal_cord_cervical_c-1, P value=2.14e-06, FDR=3.44e-08)	0
	V5_ME3		rs11869677	17	26740139	G	A	0.407	-0.01	0	4.98e-188	0.11	00:00:00	intergenic	POLDIP2 (eQTLcatalogue-BrainSeq_ge_brain, P value=9.12e-14, FDR=4.56e-10),SARM1 (PsychENCODE-PsychENCODE_eQTLs, P value=3.05e-15, FDR=1.16e-12),POLDIP2 (PsychENCODE-PsychENCODE_eQTLs, P value=4.45e-15, FDR=1.66e-12),TMEM199 (PsychENCODE-PsychENCODE_eQTLs, P value=4.27e-07, FDR=6.12e-05),SLC46A1 (CMC-CMC_SVA_cis, P value= NA, FDR=9.00e-03),POLDIP2 (CMC-CMC_SVA_cis, P value= NA, FDR=9.00e-03),KIAA0100 (CMC-CMC_SVA_cis, P value= NA, FDR=4.90e-02),TMEM199 (CMC-CMC_SVA_cis, P value= NA, FDR=9.00e-03),SLC46A1 (CMC-CMC_NoSVA_cis, P value= NA, FDR=9.00e-03),SLC46A1 (CMC-CMC_NoSVA_cis, P value= NA, FDR=9.00e-03),TMEM199 (CMC-CMC_NoSVA_cis, P value= NA, FDR=9.00e-03),TMEM199 (CMC-CMC_NoSVA_cis, P value= NA, FDR=9.00e-03),POLDIP2 (GTEx/v8-Brain_Amygdala, P value=1.86e-06, FDR=5.30e-04),POLDIP2 (GTEx/v8-Brain_Anterior_cingulate_cortex_BA24, P value=3.40e-06, FDR=2.98e-03),POLDIP2 (GTEx/v8-Brain_Caudate_basal_ganglia, P value=1.04e-05, FDR=1.04e-09),TMEM97 (GTEx/v8-Brain_Caudate_basal_ganglia, P value=5.64e-07, FDR=2.99e-10),TMEM199 (GTEx/v8-Brain_Caudate_basal_ganglia, P value=5.55e-05, FDR=8.55e-09),POLDIP2 (GTEx/v8-Brain_Cerebellum, P value=8.40e-08, FDR=7.30e-09),POLDIP2 (GTEx/v8-Brain_Cortex, P value=3.19e-15, FDR=1.24e-12),TMEM199 (GTEx/v8-Brain_Cortex, P value=4.34e-07, FDR=6.52e-07),POLDIP2 (GTEx/v8-Brain_Frontal_Cortex_BA9, P value=5.69e-06, FDR=2.79e-06),POLDIP2 (GTEx/v8-Brain_Hypothalamus, P value=5.87e-06, FDR=1.21e-08),POLDIP2 (GTEx/v8-Brain_Nucleus_accumbens_basal_ganglia, P value=4.05e-05, FDR=4.13e-08),POLDIP2 (GTEx/v8-Brain_Putamen_basal_ganglia, P value=1.67e-05, FDR=1.98e-08),TMEM97 (GTEx/v8-Brain_Putamen_basal_ganglia, P value=8.17e-05, FDR=3.83e-05),TMEM199 (GTEx/v8-Brain_Spinal_cord_cervical_c-1, P value=2.16e-06, FDR=3.44e-08)	0
	V5_ME3		rs12947270	17	26739127	A	G	0.366	0.009	0	2.14e-164	3.36	00:00:00	intergenic	POLDIP2 (eQTLcatalogue-BrainSeq_ge_brain, P value=3.85e-15, FDR=1.92e-11),SLC46A1 (CMC-CMC_SVA_cis, P value= NA, FDR=9.00e-03),POLDIP2 (CMC-CMC_SVA_cis, P value= NA, FDR=9.00e-03),KIAA0100 (CMC-CMC_SVA_cis, P value= NA, FDR=4.90e-02),TMEM199 (CMC-CMC_SVA_cis, P value= NA, FDR=9.00e-03),SLC46A1 (CMC-CMC_NoSVA_cis, P value= NA, FDR=9.00e-03),SLC46A1 (CMC-CMC_NoSVA_cis, P value= NA, FDR=9.00e-03),TMEM199 (CMC-CMC_NoSVA_cis, P value= NA, FDR=9.00e-03),TMEM199 (CMC-CMC_NoSVA_cis, P value= NA, FDR=9.00e-03),POLDIP2 (GTEx/v8-Brain_Amygdala, P value=9.23e-06, FDR=5.30e-04),POLDIP2 (GTEx/v8-Brain_Anterior_cingulate_cortex_BA24, P value=7.22e-07, FDR=2.98e-03),POLDIP2 (GTEx/v8-Brain_Caudate_basal_ganglia, P value=1.66e-08, FDR=1.04e-09),TMEM97 (GTEx/v8-Brain_Caudate_basal_ganglia, P value=4.67e-09, FDR=2.99e-10),TMEM199 (GTEx/v8-Brain_Caudate_basal_ganglia, P value=1.10e-05, FDR=8.55e-09),POLDIP2 (GTEx/v8-Brain_Cerebellar_Hemisphere, P value=1.94e-05, FDR=2.25e-05),POLDIP2 (GTEx/v8-Brain_Cerebellum, P value=1.03e-07, FDR=7.30e-09),POLDIP2 (GTEx/v8-Brain_Cortex, P value=1.05e-15, FDR=1.24e-12),TMEM199 (GTEx/v8-Brain_Cortex, P value=4.42e-07, FDR=6.52e-07),POLDIP2 (GTEx/v8-Brain_Frontal_Cortex_BA9, P value=2.15e-07, FDR=2.79e-06),POLDIP2 (GTEx/v8-Brain_Hippocampus, P value=9.73e-06, FDR=7.87e-05),POLDIP2 (GTEx/v8-Brain_Hypothalamus, P value=2.14e-07, FDR=1.21e-08),POLDIP2 (GTEx/v8-Brain_Nucleus_accumbens_basal_ganglia, P value=2.03e-07, FDR=4.13e-08),TMEM97 (GTEx/v8-Brain_Nucleus_accumbens_basal_ganglia, P value=2.77e-05, FDR=8.93e-04),POLDIP2 (GTEx/v8-Brain_Putamen_basal_ganglia, P value=3.24e-08, FDR=1.98e-08),TMEM97 (GTEx/v8-Brain_Putamen_basal_ganglia, P value=7.40e-05, FDR=3.83e-05),TMEM199 (GTEx/v8-Brain_Spinal_cord_cervical_c-1, P value=2.59e-07, FDR=3.44e-08)	0
	V5_ME3		rs646019	17	26610668	A	C	0.382	0.01	0	2.89e-149	10.02	0	ncRNA_intronic	TMEM199 (GTEx/v8-Brain_Nucleus_accumbens_basal_ganglia, P value=4.57e-05, FDR=7.00e-06)	0
	V5_ME3		rs9901901	17	26610513	T	C	0.443	0.009	0	6.82e-141	0.49	0	ncRNA_intronic	POLDIP2 (eQTLcatalogue-BrainSeq_ge_brain, P value=4.98e-08, FDR=2.49e-04),TMEM199 (CMC-CMC_SVA_cis, P value= NA, FDR=9.00e-03),SLC46A1 (CMC-CMC_SVA_cis, P value= NA, FDR=9.00e-03),NUFIP2 (CMC-CMC_SVA_cis, P value= NA, FDR=4.90e-02),IFT20 (CMC-CMC_NoSVA_cis, P value= NA, FDR=4.90e-02),IFT20 (CMC-CMC_NoSVA_cis, P value= NA, FDR=4.90e-02),FAN1 (CMC-CMC_NoSVA_cis, P value= NA, FDR=4.90e-02),TMEM199 (CMC-CMC_NoSVA_cis, P value= NA, FDR=9.00e-03),TMEM199 (CMC-CMC_NoSVA_cis, P value= NA, FDR=9.00e-03),FAN1 (CMC-CMC_NoSVA_trans, P value= NA, FDR=4.90e-02),TMEM97 (GTEx/v8-Brain_Caudate_basal_ganglia, P value=3.79e-07, FDR=2.99e-10),POLDIP2 (GTEx/v8-Brain_Cortex, P value=7.50e-05, FDR=1.24e-12),POLDIP2 (GTEx/v8-Brain_Hypothalamus, P value=1.46e-07, FDR=1.21e-08),TMEM199 (GTEx/v8-Brain_Nucleus_accumbens_basal_ganglia, P value=1.58e-05, FDR=7.00e-06)	0
	V5_ME3		rs241774	17	26600644	G	A	0.301	0.008	0	1.09e-105	0.11	1038	intergenic	POLDIP2 (PsychENCODE-PsychENCODE_eQTLs, P value=1.61e-07, FDR=2.48e-05),TMEM199 (PsychENCODE-PsychENCODE_eQTLs, P value=1.83e-04, FDR=1.42e-02),SLC46A1 (CMC-CMC_SVA_cis, P value= NA, FDR=4.90e-02),POLDIP2 (GTEx/v8-Brain_Hypothalamus, P value=8.74e-06, FDR=1.21e-08),POLDIP2 (GTEx/v8-Brain_Nucleus_accumbens_basal_ganglia, P value=5.12e-06, FDR=4.13e-08)	0
	V5_ME3		rs241770	17	26585423	G	A	0.301	0.008	0	1.22e-103	11.01	0	ncRNA_intronic	POLDIP2 (PsychENCODE-PsychENCODE_eQTLs, P value=4.69e-07, FDR=6.67e-05),TMEM199 (PsychENCODE-PsychENCODE_eQTLs, P value=1.16e-04, FDR=9.55e-03),SLC46A1 (CMC-CMC_SVA_cis, P value= NA, FDR=4.90e-02),POLDIP2 (GTEx/v8-Brain_Hypothalamus, P value=8.74e-06, FDR=1.21e-08),POLDIP2 (GTEx/v8-Brain_Nucleus_accumbens_basal_ganglia, P value=5.12e-06, FDR=4.13e-08)	0
	V5_ME3		rs181367	17	26579562	C	G	0.302	0.008	0	8.62e-101	6.19	1948	intergenic	POLDIP2 (PsychENCODE-PsychENCODE_eQTLs, P value=8.29e-06, FDR=9.21e-04),TMEM199 (PsychENCODE-PsychENCODE_eQTLs, P value=1.25e-04, FDR=1.02e-02),SLC46A1 (CMC-CMC_SVA_cis, P value= NA, FDR=4.90e-02),POLDIP2 (GTEx/v8-Brain_Anterior_cingulate_cortex_BA24, P value=2.50e-05, FDR=2.98e-03),POLDIP2 (GTEx/v8-Brain_Cortex, P value=3.65e-05, FDR=1.24e-12),POLDIP2 (GTEx/v8-Brain_Hypothalamus, P value=2.79e-05, FDR=1.21e-08),POLDIP2 (GTEx/v8-Brain_Nucleus_accumbens_basal_ganglia, P value=1.09e-06, FDR=4.13e-08)	0
	V5_ME3		rs241781	17	26579133	T	C	0.301	0.008	0	1.36e-100	3.8	2377	intergenic	SLC46A1 (CMC-CMC_SVA_cis, P value= NA, FDR=4.90e-02)	0
	V5_ME3		rs1858837	17	26676931	T	C	0.23	-0.009	0	1.52e-100	4.85	0	intronic	POLDIP2 (eQTLcatalogue-BrainSeq_ge_brain, P value=5.87e-10, FDR=2.94e-06),POLDIP2 (PsychENCODE-PsychENCODE_eQTLs, P value=7.59e-14, FDR=2.53e-11),TMEM199 (PsychENCODE-PsychENCODE_eQTLs, P value=2.42e-05, FDR=2.41e-03),SLC46A1 (CMC-CMC_SVA_cis, P value= NA, FDR=9.00e-03),POLDIP2 (CMC-CMC_SVA_cis, P value= NA, FDR=4.90e-02),TMEM199 (CMC-CMC_SVA_cis, P value= NA, FDR=9.00e-03),TMEM199 (CMC-CMC_NoSVA_cis, P value= NA, FDR=4.90e-02),TMEM199 (CMC-CMC_NoSVA_cis, P value= NA, FDR=4.90e-02),POLDIP2 (GTEx/v8-Brain_Caudate_basal_ganglia, P value=3.66e-07, FDR=1.04e-09),TMEM97 (GTEx/v8-Brain_Caudate_basal_ganglia, P value=8.41e-06, FDR=2.99e-10),POLDIP2 (GTEx/v8-Brain_Cerebellum, P value=3.60e-06, FDR=7.30e-09),POLDIP2 (GTEx/v8-Brain_Cortex, P value=4.95e-06, FDR=1.24e-12),TMEM199 (GTEx/v8-Brain_Cortex, P value=2.15e-05, FDR=6.52e-07),POLDIP2 (GTEx/v8-Brain_Frontal_Cortex_BA9, P value=1.35e-05, FDR=2.79e-06),POLDIP2 (GTEx/v8-Brain_Hypothalamus, P value=3.17e-08, FDR=1.21e-08),POLDIP2 (GTEx/v8-Brain_Nucleus_accumbens_basal_ganglia, P value=1.07e-09, FDR=4.13e-08),TMEM97 (GTEx/v8-Brain_Nucleus_accumbens_basal_ganglia, P value=2.41e-05, FDR=8.93e-04),POLDIP2 (GTEx/v8-Brain_Putamen_basal_ganglia, P value=3.88e-07, FDR=1.98e-08)	0
	V5_ME3		rs9910163	17	26691321	A	G	0.229	-0.009	0	1.16e-99	9.02	0:0:0:0	exonic	POLDIP2 (eQTLcatalogue-BrainSeq_ge_brain, P value=5.70e-09, FDR=2.85e-05),POLDIP2 (CMC-CMC_SVA_cis, P value= NA, FDR=4.90e-02),TMEM199 (CMC-CMC_SVA_cis, P value= NA, FDR=9.00e-03),SLC46A1 (CMC-CMC_SVA_cis, P value= NA, FDR=9.00e-03),TMEM199 (CMC-CMC_NoSVA_cis, P value= NA, FDR=9.00e-03),TMEM199 (CMC-CMC_NoSVA_cis, P value= NA, FDR=9.00e-03),POLDIP2 (GTEx/v8-Brain_Caudate_basal_ganglia, P value=1.06e-06, FDR=1.04e-09),TMEM97 (GTEx/v8-Brain_Caudate_basal_ganglia, P value=7.60e-05, FDR=2.99e-10),POLDIP2 (GTEx/v8-Brain_Cerebellum, P value=8.38e-06, FDR=7.30e-09),POLDIP2 (GTEx/v8-Brain_Cortex, P value=1.37e-05, FDR=1.24e-12),TMEM199 (GTEx/v8-Brain_Cortex, P value=5.41e-05, FDR=6.52e-07),POLDIP2 (GTEx/v8-Brain_Frontal_Cortex_BA9, P value=2.74e-05, FDR=2.79e-06),POLDIP2 (GTEx/v8-Brain_Hypothalamus, P value=1.30e-08, FDR=1.21e-08),POLDIP2 (GTEx/v8-Brain_Nucleus_accumbens_basal_ganglia, P value=6.38e-09, FDR=4.13e-08),TMEM97 (GTEx/v8-Brain_Nucleus_accumbens_basal_ganglia, P value=9.50e-05, FDR=8.93e-04),POLDIP2 (GTEx/v8-Brain_Putamen_basal_ganglia, P value=5.58e-07, FDR=1.98e-08),TMEM97 (GTEx/v8-Brain_Spinal_cord_cervical_c-1, P value=2.49e-05, FDR=1.80e-02)	0
	V5_ME3		rs171360	17	26643989	A	C	0.229	0.009	0	1.28e-98	3.61	00:00:00	ncRNA_intronic	POLDIP2 (eQTLcatalogue-BrainSeq_ge_brain, P value=1.72e-09, FDR=8.59e-06),SLC46A1 (CMC-CMC_SVA_cis, P value= NA, FDR=9.00e-03),POLDIP2 (CMC-CMC_SVA_cis, P value= NA, FDR=4.90e-02),TMEM199 (CMC-CMC_SVA_cis, P value= NA, FDR=9.00e-03),TMEM199 (CMC-CMC_NoSVA_cis, P value= NA, FDR=4.90e-02),TMEM199 (CMC-CMC_NoSVA_cis, P value= NA, FDR=4.90e-02),POLDIP2 (GTEx/v8-Brain_Caudate_basal_ganglia, P value=5.59e-07, FDR=1.04e-09),TMEM97 (GTEx/v8-Brain_Caudate_basal_ganglia, P value=7.27e-06, FDR=2.99e-10),POLDIP2 (GTEx/v8-Brain_Cerebellum, P value=1.16e-05, FDR=7.30e-09),POLDIP2 (GTEx/v8-Brain_Cortex, P value=6.18e-06, FDR=1.24e-12),TMEM199 (GTEx/v8-Brain_Cortex, P value=2.85e-05, FDR=6.52e-07),POLDIP2 (GTEx/v8-Brain_Frontal_Cortex_BA9, P value=1.16e-05, FDR=2.79e-06),POLDIP2 (GTEx/v8-Brain_Hypothalamus, P value=2.22e-08, FDR=1.21e-08),POLDIP2 (GTEx/v8-Brain_Nucleus_accumbens_basal_ganglia, P value=1.35e-09, FDR=4.13e-08),TMEM97 (GTEx/v8-Brain_Nucleus_accumbens_basal_ganglia, P value=1.53e-05, FDR=8.93e-04),POLDIP2 (GTEx/v8-Brain_Putamen_basal_ganglia, P value=1.91e-07, FDR=1.98e-08)	0
	V5_ME3		rs58901	17	26608660	C	T	0.28	0.008	0	1.01e-97	8.87	0	ncRNA_intronic	POLDIP2 (GTEx/v8-Brain_Anterior_cingulate_cortex_BA24, P value=1.27e-05, FDR=2.98e-03),POLDIP2 (GTEx/v8-Brain_Cortex, P value=5.86e-05, FDR=1.24e-12),POLDIP2 (GTEx/v8-Brain_Hypothalamus, P value=5.66e-06, FDR=1.21e-08),POLDIP2 (GTEx/v8-Brain_Nucleus_accumbens_basal_ganglia, P value=5.15e-06, FDR=4.13e-08),POLDIP2 (GTEx/v8-Brain_Putamen_basal_ganglia, P value=3.36e-05, FDR=1.98e-08)	0
	V5_ME3		rs241773	17	26605158	T	G	0.28	0.008	0	4.68e-95	3.45	0	ncRNA_intronic	POLDIP2 (PsychENCODE-PsychENCODE_eQTLs, P value=6.88e-07, FDR=9.51e-05),TMEM199 (PsychENCODE-PsychENCODE_eQTLs, P value=2.45e-04, FDR=1.82e-02),SLC46A1 (CMC-CMC_SVA_cis, P value= NA, FDR=4.90e-02),POLDIP2 (GTEx/v8-Brain_Anterior_cingulate_cortex_BA24, P value=1.65e-05, FDR=2.98e-03),POLDIP2 (GTEx/v8-Brain_Hypothalamus, P value=5.66e-06, FDR=1.21e-08),POLDIP2 (GTEx/v8-Brain_Nucleus_accumbens_basal_ganglia, P value=3.54e-06, FDR=4.13e-08),POLDIP2 (GTEx/v8-Brain_Putamen_basal_ganglia, P value=2.31e-05, FDR=1.98e-08)	0
	V5_ME3		rs241772	17	26607720	T	C	0.28	0.008	0	4.84e-95	2.11	0	ncRNA_intronic	SLC46A1 (CMC-CMC_SVA_cis, P value= NA, FDR=4.90e-02),POLDIP2 (GTEx/v8-Brain_Anterior_cingulate_cortex_BA24, P value=1.27e-05, FDR=2.98e-03),POLDIP2 (GTEx/v8-Brain_Cortex, P value=2.82e-05, FDR=1.24e-12),POLDIP2 (GTEx/v8-Brain_Hypothalamus, P value=5.66e-06, FDR=1.21e-08),POLDIP2 (GTEx/v8-Brain_Nucleus_accumbens_basal_ganglia, P value=1.33e-06, FDR=4.13e-08),POLDIP2 (GTEx/v8-Brain_Putamen_basal_ganglia, P value=8.79e-06, FDR=1.98e-08)	0
	V5_ME3		rs241791	17	26622115	G	A	0.234	0.009	0	2.21e-93	1.48	0	ncRNA_intronic	POLDIP2 (eQTLcatalogue-BrainSeq_ge_brain, P value=3.86e-09, FDR=1.93e-05),POLDIP2 (PsychENCODE-PsychENCODE_eQTLs, P value=3.74e-12, FDR=1.06e-09),TMEM199 (PsychENCODE-PsychENCODE_eQTLs, P value=2.76e-05, FDR=2.70e-03),TMEM199 (CMC-CMC_SVA_cis, P value= NA, FDR=9.00e-03),SLC46A1 (CMC-CMC_SVA_cis, P value= NA, FDR=9.00e-03),TMEM199 (CMC-CMC_NoSVA_cis, P value= NA, FDR=9.00e-03),TMEM199 (CMC-CMC_NoSVA_cis, P value= NA, FDR=9.00e-03),POLDIP2 (GTEx/v8-Brain_Caudate_basal_ganglia, P value=5.59e-07, FDR=1.04e-09),TMEM97 (GTEx/v8-Brain_Caudate_basal_ganglia, P value=7.27e-06, FDR=2.99e-10),POLDIP2 (GTEx/v8-Brain_Cerebellum, P value=1.16e-05, FDR=7.30e-09),POLDIP2 (GTEx/v8-Brain_Cortex, P value=6.18e-06, FDR=1.24e-12),TMEM199 (GTEx/v8-Brain_Cortex, P value=2.85e-05, FDR=6.52e-07),POLDIP2 (GTEx/v8-Brain_Frontal_Cortex_BA9, P value=1.16e-05, FDR=2.79e-06),POLDIP2 (GTEx/v8-Brain_Hypothalamus, P value=2.22e-08, FDR=1.21e-08),POLDIP2 (GTEx/v8-Brain_Nucleus_accumbens_basal_ganglia, P value=1.35e-09, FDR=4.13e-08),TMEM97 (GTEx/v8-Brain_Nucleus_accumbens_basal_ganglia, P value=1.53e-05, FDR=8.93e-04),POLDIP2 (GTEx/v8-Brain_Putamen_basal_ganglia, P value=1.91e-07, FDR=1.98e-08)	0
	V5_ME3		rs241782	17	26568902	A	T	0.303	0.008	0	3.82e-92	13.07	343	downstream	POLDIP2 (PsychENCODE-PsychENCODE_eQTLs, P value=9.10e-07, FDR=1.23e-04),SLC46A1 (CMC-CMC_SVA_cis, P value= NA, FDR=4.90e-02),POLDIP2 (GTEx/v8-Brain_Nucleus_accumbens_basal_ganglia, P value=3.90e-06, FDR=4.13e-08),POLDIP2 (GTEx/v8-Brain_Putamen_basal_ganglia, P value=1.75e-05, FDR=1.98e-08)	0
	V5_ME3		rs11657236	17	26742123	G	T	0.21	-0.009	0	1.8e-91	0.98	1816	intergenic	POLDIP2 (PsychENCODE-PsychENCODE_eQTLs, P value=7.80e-07, FDR=1.07e-04)	0
	V5_ME3		rs8068072	17	26533302	A	G	0.418	0.007	0	2.76e-91	0.02	2470	intergenic	POLDIP2 (PsychENCODE-PsychENCODE_eQTLs, P value=3.05e-04, FDR=2.19e-02),TMEM199 (PsychENCODE-PsychENCODE_eQTLs, P value=2.62e-06, FDR=3.24e-04),SLC46A1 (CMC-CMC_SVA_cis, P value= NA, FDR=9.00e-03),TMEM199 (CMC-CMC_SVA_cis, P value= NA, FDR=9.00e-03),TMEM199 (CMC-CMC_NoSVA_cis, P value= NA, FDR=4.90e-02),TMEM199 (CMC-CMC_NoSVA_cis, P value= NA, FDR=4.90e-02),TMEM199 (GTEx/v8-Brain_Amygdala, P value=9.75e-06, FDR=4.48e-04),TMEM97 (GTEx/v8-Brain_Caudate_basal_ganglia, P value=6.13e-06, FDR=2.99e-10)	0
	V5_ME3		rs1242299	17	26516208	G	A	0.422	-0.007	0	3.7e-91	0.6	0	intronic	SLC46A1 (CMC-CMC_SVA_cis, P value= NA, FDR=9.00e-03),TMEM199 (CMC-CMC_SVA_cis, P value= NA, FDR=9.00e-03),TMEM199 (CMC-CMC_NoSVA_cis, P value= NA, FDR=4.90e-02),TMEM199 (CMC-CMC_NoSVA_cis, P value= NA, FDR=4.90e-02),TMEM199 (GTEx/v8-Brain_Amygdala, P value=9.75e-06, FDR=4.48e-04),TMEM97 (GTEx/v8-Brain_Caudate_basal_ganglia, P value=8.74e-06, FDR=2.99e-10)	0
	V5_ME3		rs241784	17	26566681	A	G	0.299	0.007	0	1.79e-89	2.15	1723	intergenic	SLC46A1 (CMC-CMC_SVA_cis, P value= NA, FDR=4.90e-02),POLDIP2 (GTEx/v8-Brain_Cortex, P value=4.99e-05, FDR=1.24e-12),POLDIP2 (GTEx/v8-Brain_Nucleus_accumbens_basal_ganglia, P value=6.06e-07, FDR=4.13e-08),POLDIP2 (GTEx/v8-Brain_Putamen_basal_ganglia, P value=2.25e-05, FDR=1.98e-08)	0
	V5_ME3		rs241783	17	26567055	G	A	0.297	0.007	0	3.61e-88	2.91	1349	intergenic	SLC46A1 (CMC-CMC_SVA_cis, P value= NA, FDR=4.90e-02),POLDIP2 (GTEx/v8-Brain_Nucleus_accumbens_basal_ganglia, P value=9.29e-07, FDR=4.13e-08),POLDIP2 (GTEx/v8-Brain_Putamen_basal_ganglia, P value=3.37e-05, FDR=1.98e-08)	0
	V5_ME3		rs241788	17	26564673	C	A	0.296	0.007	0	2.36e-87	2.22	2365	intergenic	POLDIP2 (PsychENCODE-PsychENCODE_eQTLs, P value=1.43e-05, FDR=1.50e-03),SLC46A1 (CMC-CMC_SVA_cis, P value= NA, FDR=4.90e-02),POLDIP2 (GTEx/v8-Brain_Nucleus_accumbens_basal_ganglia, P value=3.19e-06, FDR=4.13e-08),POLDIP2 (GTEx/v8-Brain_Putamen_basal_ganglia, P value=5.45e-05, FDR=1.98e-08)	0
	V5_ME3		rs171362	17	26566328	G	A	0.297	0.007	0	2.7e-87	7.84	2076	intergenic	POLDIP2 (PsychENCODE-PsychENCODE_eQTLs, P value=5.31e-05, FDR=4.84e-03),SLC46A1 (CMC-CMC_SVA_cis, P value= NA, FDR=4.90e-02),POLDIP2 (GTEx/v8-Brain_Nucleus_accumbens_basal_ganglia, P value=7.52e-07, FDR=4.13e-08),POLDIP2 (GTEx/v8-Brain_Putamen_basal_ganglia, P value=3.34e-05, FDR=1.98e-08)	0
	V5_ME3		rs241790	17	26564163	C	T	0.296	0.007	0	2.81e-87	0.92	1855	intergenic	POLDIP2 (PsychENCODE-PsychENCODE_eQTLs, P value=7.41e-06, FDR=8.32e-04),TMEM199 (PsychENCODE-PsychENCODE_eQTLs, P value=6.23e-04, FDR=3.96e-02),SLC46A1 (CMC-CMC_SVA_cis, P value= NA, FDR=4.90e-02),POLDIP2 (GTEx/v8-Brain_Nucleus_accumbens_basal_ganglia, P value=3.19e-06, FDR=4.13e-08),POLDIP2 (GTEx/v8-Brain_Putamen_basal_ganglia, P value=5.45e-05, FDR=1.98e-08)	0
	V5_ME3		rs189554	17	26565881	T	C	0.296	0.007	0	3.28e-87	0.23	2523	intergenic	POLDIP2 (PsychENCODE-PsychENCODE_eQTLs, P value=1.51e-05, FDR=1.58e-03),SLC46A1 (CMC-CMC_SVA_cis, P value= NA, FDR=4.90e-02),POLDIP2 (GTEx/v8-Brain_Nucleus_accumbens_basal_ganglia, P value=7.89e-07, FDR=4.13e-08),POLDIP2 (GTEx/v8-Brain_Putamen_basal_ganglia, P value=1.85e-05, FDR=1.98e-08)	0
	V5_ME3		rs241785	17	26566245	A	T	0.297	0.007	0	8.86e-87	4.56	2159	intergenic	SLC46A1 (CMC-CMC_SVA_cis, P value= NA, FDR=4.90e-02),POLDIP2 (GTEx/v8-Brain_Nucleus_accumbens_basal_ganglia, P value=9.53e-07, FDR=4.13e-08)	0
	V5_ME3		rs241786	17	26566036	G	C	0.295	0.007	0	2.17e-86	1.53	2368	intergenic	SLC46A1 (CMC-CMC_SVA_cis, P value= NA, FDR=4.90e-02),POLDIP2 (GTEx/v8-Brain_Nucleus_accumbens_basal_ganglia, P value=3.19e-06, FDR=4.13e-08),POLDIP2 (GTEx/v8-Brain_Putamen_basal_ganglia, P value=5.45e-05, FDR=1.98e-08)	0
	V5_ME3		rs80917	17	26578461	G	C	0.251	0.008	0	4.84e-85	1.19	3049	intergenic	TMEM199 (CMC-CMC_SVA_cis, P value= NA, FDR=4.90e-02)	0
	V5_ME3		rs181368	17	26571314	C	T	0.312	0.007	0	3.04e-84	0.1	2165	intergenic	POLDIP2 (PsychENCODE-PsychENCODE_eQTLs, P value=6.94e-07, FDR=9.58e-05),SLC46A1 (CMC-CMC_SVA_cis, P value= NA, FDR=4.90e-02),POLDIP2 (GTEx/v8-Brain_Nucleus_accumbens_basal_ganglia, P value=2.13e-05, FDR=4.13e-08)	0
	V5_ME3		rs2611757	17	26518721	C	T	0.436	-0.007	0	1.85e-83	6.34	0	intronic	TMEM199 (CMC-CMC_SVA_cis, P value= NA, FDR=9.00e-03),SLC46A1 (CMC-CMC_SVA_cis, P value= NA, FDR=9.00e-03),TMEM199 (CMC-CMC_NoSVA_cis, P value= NA, FDR=4.90e-02),TMEM199 (CMC-CMC_NoSVA_cis, P value= NA, FDR=4.90e-02),TMEM199 (GTEx/v8-Brain_Amygdala, P value=9.75e-06, FDR=4.48e-04),TMEM97 (GTEx/v8-Brain_Caudate_basal_ganglia, P value=1.64e-05, FDR=2.99e-10)	0
	V5_ME3		rs171361	17	26566358	C	A	0.285	0.007	0	9.32e-81	3.39	2046	intergenic	SLC46A1 (CMC-CMC_SVA_cis, P value= NA, FDR=4.90e-02),POLDIP2 (GTEx/v8-Brain_Nucleus_accumbens_basal_ganglia, P value=1.07e-06, FDR=4.13e-08),POLDIP2 (GTEx/v8-Brain_Putamen_basal_ganglia, P value=3.60e-05, FDR=1.98e-08)	0
	V5_ME3		rs9903504	17	26746032	T	C	0.393	0.007	0	1.14e-74	1.94	1521	intergenic		0
	V5_ME3		rs7342970	17	26745600	C	T	0.387	0.007	0	1.89e-72	0.1	1089	intergenic		0
	V5_ME3		rs11080059	17	26746616	G	A	0.383	0.007	0	2.23e-72	1.51	2105	intergenic		0
	V5_ME3		rs35714695	17	26719788	G	A	0.177	0.008	0	2.25e-71	9.02	0	intronic	SARM1 (PsychENCODE-PsychENCODE_eQTLs, P value=5.99e-20, FDR=3.29e-17),POLDIP2 (PsychENCODE-PsychENCODE_eQTLs, P value=7.31e-09, FDR=1.39e-06),TMEM97 (PsychENCODE-PsychENCODE_eQTLs, P value=6.81e-07, FDR=9.41e-05),POLDIP2 (CMC-CMC_SVA_cis, P value= NA, FDR=9.00e-03),TMEM97 (CMC-CMC_SVA_cis, P value= NA, FDR=9.00e-03),SARM1 (CMC-CMC_SVA_cis, P value= NA, FDR=4.90e-02),SLC46A1 (CMC-CMC_SVA_cis, P value= NA, FDR=9.00e-03),POLDIP2 (GTEx/v8-Brain_Caudate_basal_ganglia, P value=4.68e-05, FDR=1.04e-09),TMEM97 (GTEx/v8-Brain_Caudate_basal_ganglia, P value=2.28e-06, FDR=2.99e-10),POLDIP2 (GTEx/v8-Brain_Cerebellar_Hemisphere, P value=8.40e-05, FDR=2.25e-05),POLDIP2 (GTEx/v8-Brain_Cerebellum, P value=1.43e-05, FDR=7.30e-09),POLDIP2 (GTEx/v8-Brain_Cortex, P value=7.33e-09, FDR=1.24e-12),TMEM199 (GTEx/v8-Brain_Spinal_cord_cervical_c-1, P value=1.07e-05, FDR=3.44e-08)	0
	V5_ME3		rs739439	17	26723822	C	T	0.179	0.008	0	1.86e-70	4.33	00:00:00	UTR3	SARM1 (CMC-CMC_SVA_cis, P value= NA, FDR=9.00e-03),SLC46A1 (CMC-CMC_SVA_cis, P value= NA, FDR=9.00e-03),POLDIP2 (CMC-CMC_SVA_cis, P value= NA, FDR=9.00e-03),TMEM97 (CMC-CMC_SVA_cis, P value= NA, FDR=4.90e-02),TMEM199 (CMC-CMC_NoSVA_cis, P value= NA, FDR=4.90e-02),TMEM199 (CMC-CMC_NoSVA_cis, P value= NA, FDR=4.90e-02),TMEM97 (GTEx/v8-Brain_Caudate_basal_ganglia, P value=6.90e-06, FDR=2.99e-10),POLDIP2 (GTEx/v8-Brain_Cerebellum, P value=8.53e-05, FDR=7.30e-09),POLDIP2 (GTEx/v8-Brain_Cortex, P value=2.10e-06, FDR=1.24e-12)	0
	V5_ME3		rs9902833	17	26398130	A	G	0.375	-0.006	0	3.34e-70	4.5	0	intronic	TMEM199 (CMC-CMC_SVA_cis, P value= NA, FDR=9.00e-03),TMEM199 (CMC-CMC_NoSVA_cis, P value= NA, FDR=9.00e-03),TMEM199 (CMC-CMC_NoSVA_cis, P value= NA, FDR=9.00e-03)	0
	V5_ME3		rs4795351	17	26473700	C	A	0.38	-0.006	0	3.37e-69	7.05	0	intronic	TMEM199 (CMC-CMC_SVA_cis, P value= NA, FDR=9.00e-03),TMEM199 (CMC-CMC_NoSVA_cis, P value= NA, FDR=9.00e-03),TMEM199 (CMC-CMC_NoSVA_cis, P value= NA, FDR=9.00e-03)	0
	V5_ME3		rs1380565	17	26454407	G	A	0.377	-0.006	0	5.3e-68	0.52	0	intronic	TMEM199 (CMC-CMC_SVA_cis, P value= NA, FDR=9.00e-03),TMEM199 (CMC-CMC_NoSVA_cis, P value= NA, FDR=9.00e-03),TMEM199 (CMC-CMC_NoSVA_cis, P value= NA, FDR=9.00e-03)	0
	V5_ME3		rs56059721	17	26747905	G	A	0.46	0.006	0	7.76e-67	0.28	3394	intergenic	POLDIP2 (PsychENCODE-PsychENCODE_eQTLs, P value=4.98e-04, FDR=3.29e-02),NLK (PsychENCODE-PsychENCODE_eQTLs, P value=1.29e-04, FDR=1.05e-02)	0
	V5_ME3		rs11653044	17	26744679	G	A	0.438	0.006	0	1.41e-66	3.08	168	downstream	POLDIP2 (GTEx/v8-Brain_Caudate_basal_ganglia, P value=5.67e-05, FDR=1.04e-09)	0
	V5_ME3		rs41297049	17	26734280	G	A	0.276	-0.007	0	2.7e-66	5.81	64	upstream:downstream	POLDIP2 (eQTLcatalogue-BrainSeq_ge_brain, P value=2.09e-08, FDR=1.04e-04),SLC46A1 (CMC-CMC_SVA_cis, P value= NA, FDR=9.00e-03),TMEM199 (CMC-CMC_SVA_cis, P value= NA, FDR=9.00e-03),TIA1 (CMC-CMC_NoSVA_cis, P value= NA, FDR=4.90e-02),DMTF1 (CMC-CMC_NoSVA_cis, P value= NA, FDR=4.90e-02),TMEM199 (CMC-CMC_NoSVA_cis, P value= NA, FDR=4.90e-02),TMEM199 (CMC-CMC_NoSVA_cis, P value= NA, FDR=4.90e-02),TIA1 (CMC-CMC_NoSVA_trans, P value= NA, FDR=4.90e-02),DMTF1 (CMC-CMC_NoSVA_trans, P value= NA, FDR=4.90e-02),TMEM97 (GTEx/v8-Brain_Caudate_basal_ganglia, P value=3.40e-06, FDR=2.99e-10),TMEM199 (GTEx/v8-Brain_Cortex, P value=5.22e-05, FDR=6.52e-07),POLDIP2 (GTEx/v8-Brain_Hypothalamus, P value=3.35e-05, FDR=1.21e-08),TMEM97 (GTEx/v8-Brain_Nucleus_accumbens_basal_ganglia, P value=8.25e-05, FDR=8.93e-04)	0
	V5_ME3		rs9905973	17	26735142	G	A	0.275	-0.007	0	3.69e-66	13.81	926	upstream	POLDIP2 (eQTLcatalogue-BrainSeq_ge_brain, P value=1.65e-07, FDR=8.26e-04),SLC46A1 (CMC-CMC_SVA_cis, P value= NA, FDR=9.00e-03),TMEM199 (CMC-CMC_SVA_cis, P value= NA, FDR=9.00e-03),TIA1 (CMC-CMC_NoSVA_cis, P value= NA, FDR=4.90e-02),DMTF1 (CMC-CMC_NoSVA_cis, P value= NA, FDR=4.90e-02),TMEM199 (CMC-CMC_NoSVA_cis, P value= NA, FDR=4.90e-02),TMEM199 (CMC-CMC_NoSVA_cis, P value= NA, FDR=4.90e-02),TIA1 (CMC-CMC_NoSVA_trans, P value= NA, FDR=4.90e-02),DMTF1 (CMC-CMC_NoSVA_trans, P value= NA, FDR=4.90e-02),TMEM97 (GTEx/v8-Brain_Caudate_basal_ganglia, P value=2.44e-06, FDR=2.99e-10),TMEM199 (GTEx/v8-Brain_Caudate_basal_ganglia, P value=3.84e-05, FDR=8.55e-09),TMEM199 (GTEx/v8-Brain_Cortex, P value=8.97e-06, FDR=6.52e-07),POLDIP2 (GTEx/v8-Brain_Hypothalamus, P value=3.54e-05, FDR=1.21e-08)	0
	V5_ME3		rs12450790	17	26751431	G	A	0.46	0.006	0	1.43e-65	8.58	6920	intergenic		0
	V5_ME3		rs12942181	17	26735333	C	T	0.277	-0.007	0	1.79e-65	3.94	1117	intergenic	POLDIP2 (eQTLcatalogue-BrainSeq_ge_brain, P value=1.10e-08, FDR=5.51e-05),TMEM199 (CMC-CMC_SVA_cis, P value= NA, FDR=9.00e-03),SLC46A1 (CMC-CMC_SVA_cis, P value= NA, FDR=9.00e-03),TIA1 (CMC-CMC_NoSVA_cis, P value= NA, FDR=4.90e-02),DMTF1 (CMC-CMC_NoSVA_cis, P value= NA, FDR=4.90e-02),TMEM199 (CMC-CMC_NoSVA_cis, P value= NA, FDR=4.90e-02),TMEM199 (CMC-CMC_NoSVA_cis, P value= NA, FDR=4.90e-02),TIA1 (CMC-CMC_NoSVA_trans, P value= NA, FDR=4.90e-02),DMTF1 (CMC-CMC_NoSVA_trans, P value= NA, FDR=4.90e-02),TMEM97 (GTEx/v8-Brain_Caudate_basal_ganglia, P value=5.86e-06, FDR=2.99e-10),TMEM199 (GTEx/v8-Brain_Cortex, P value=5.49e-06, FDR=6.52e-07),TMEM97 (GTEx/v8-Brain_Nucleus_accumbens_basal_ganglia, P value=4.93e-05, FDR=8.93e-04)	0
	V5_ME3		rs62065290	17	26757423	G	A	0.441	0.006	0	1.73e-63	0.8	12912	intergenic	SLC46A1 (CMC-CMC_SVA_cis, P value= NA, FDR=4.90e-02)	0
	V5_ME3		rs34660379	17	26710570	G	A	0.159	0.008	0	5.03e-62	3.85	0	intronic	SARM1 (PsychENCODE-PsychENCODE_eQTLs, P value=4.26e-17, FDR=1.88e-14),POLDIP2 (PsychENCODE-PsychENCODE_eQTLs, P value=2.74e-09, FDR=5.50e-07),TMEM97 (PsychENCODE-PsychENCODE_eQTLs, P value=1.39e-08, FDR=2.52e-06),LYRM9 (PsychENCODE-PsychENCODE_eQTLs, P value=2.08e-04, FDR=1.59e-02),POLDIP2 (CMC-CMC_SVA_cis, P value= NA, FDR=9.00e-03),TMEM97 (CMC-CMC_SVA_cis, P value= NA, FDR=9.00e-03),SARM1 (CMC-CMC_SVA_cis, P value= NA, FDR=4.90e-02),SLC46A1 (CMC-CMC_SVA_cis, P value= NA, FDR=9.00e-03),TRAF4 (GTEx/v8-Brain_Anterior_cingulate_cortex_BA24, P value=3.73e-05, FDR=4.96e-02),TMEM97 (GTEx/v8-Brain_Caudate_basal_ganglia, P value=8.84e-06, FDR=2.99e-10),POLDIP2 (GTEx/v8-Brain_Cortex, P value=9.60e-10, FDR=1.24e-12),TMEM199 (GTEx/v8-Brain_Spinal_cord_cervical_c-1, P value=9.51e-06, FDR=3.44e-08)	0
	V5_ME3		rs62065287	17	26756559	T	A	0.462	0.006	0	6.68e-62	4.62	12048	intergenic	POLDIP2 (PsychENCODE-PsychENCODE_eQTLs, P value=4.90e-04, FDR=3.25e-02),NLK (PsychENCODE-PsychENCODE_eQTLs, P value=1.35e-04, FDR=1.09e-02)	0
	V5_ME3		rs8076661	17	26753013	A	G	0.468	0.006	0	1.03e-61	0.86	8502	intergenic		0
	V5_ME3		rs55828523	17	26757835	T	C	0.462	0.006	0	1.09e-61	5.1	13245	intergenic		0
	V5_ME3		rs62065289	17	26757158	C	G	0.467	0.006	0	1.16e-60	0.12	12647	intergenic	SLC46A1 (CMC-CMC_SVA_cis, P value= NA, FDR=4.90e-02)	0
	V5_ME3		rs11871289	17	26763723	G	A	0.467	0.006	0	7.61e-60	2.45	7357	intergenic		0
	V5_ME3		rs55746797	17	26764941	G	A	0.457	0.006	0	7.94e-60	1.48	6139	intergenic	POLDIP2 (PsychENCODE-PsychENCODE_eQTLs, P value=4.38e-04, FDR=2.97e-02),NLK (PsychENCODE-PsychENCODE_eQTLs, P value=2.65e-04, FDR=1.95e-02)	0
	V5_ME3		rs9892733	17	26557777	C	G	0.245	0.006	0	2.28e-57	0.99	1838	intergenic	LYRM9 (PsychENCODE-PsychENCODE_eQTLs, P value=2.45e-04, FDR=1.82e-02),SLC46A1 (CMC-CMC_SVA_cis, P value= NA, FDR=4.90e-02)	0
	V5_ME3		rs56163914	17	26763529	A	C	0.457	0.006	0	4.33e-57	0.15	00:00:00	intergenic		0
	V5_ME3		rs12937461	17	26569552	G	A	0.265	-0.007	0	4.88e-57	0.01	993	downstream	TMEM199 (CMC-CMC_SVA_cis, P value= NA, FDR=4.90e-02)	0
	V5_ME3		rs9897022	17	26554775	C	T	0.22	0.007	0	5.33e-57	10.64	0	ncRNA_exonic	SLC46A1 (CMC-CMC_SVA_cis, P value= NA, FDR=9.00e-03),POLDIP2 (GTEx/v8-Brain_Cerebellar_Hemisphere, P value=3.40e-05, FDR=2.25e-05),POLDIP2 (GTEx/v8-Brain_Hippocampus, P value=5.57e-06, FDR=7.87e-05),POLDIP2 (GTEx/v8-Brain_Hypothalamus, P value=4.32e-05, FDR=1.21e-08),POLDIP2 (GTEx/v8-Brain_Nucleus_accumbens_basal_ganglia, P value=2.17e-05, FDR=4.13e-08)	0
	V5_ME3		rs111878774	17	26525465	T	C	0.224	0.007	0	1.55e-56	15.46	0	ncRNA_exonic	POLDIP2 (PsychENCODE-PsychENCODE_eQTLs, P value=8.47e-09, FDR=1.59e-06),TMEM199 (PsychENCODE-PsychENCODE_eQTLs, P value=2.55e-05, FDR=2.52e-03),SLC46A1 (CMC-CMC_SVA_cis, P value= NA, FDR=9.00e-03),POLDIP2 (GTEx/v8-Brain_Cerebellar_Hemisphere, P value=2.93e-05, FDR=2.25e-05),POLDIP2 (GTEx/v8-Brain_Hippocampus, P value=5.20e-06, FDR=7.87e-05),POLDIP2 (GTEx/v8-Brain_Hypothalamus, P value=1.91e-05, FDR=1.21e-08),POLDIP2 (GTEx/v8-Brain_Nucleus_accumbens_basal_ganglia, P value=6.32e-06, FDR=4.13e-08),POLDIP2 (GTEx/v8-Brain_Putamen_basal_ganglia, P value=2.83e-05, FDR=1.98e-08)	0
	V5_ME3		rs72843980	17	26555970	T	C	0.218	0.007	0	1.82e-56	5.08	878	downstream	POLDIP2 (PsychENCODE-PsychENCODE_eQTLs, P value=5.96e-08, FDR=9.84e-06),TMEM199 (PsychENCODE-PsychENCODE_eQTLs, P value=3.87e-05, FDR=3.66e-03),SLC46A1 (CMC-CMC_SVA_cis, P value= NA, FDR=9.00e-03),POLDIP2 (GTEx/v8-Brain_Cerebellar_Hemisphere, P value=5.33e-05, FDR=2.25e-05),POLDIP2 (GTEx/v8-Brain_Hippocampus, P value=5.40e-06, FDR=7.87e-05),POLDIP2 (GTEx/v8-Brain_Hypothalamus, P value=4.44e-05, FDR=1.21e-08),POLDIP2 (GTEx/v8-Brain_Nucleus_accumbens_basal_ganglia, P value=6.60e-06, FDR=4.13e-08)	0
	V5_ME3		rs11080060	17	26760497	G	A	0.439	0.006	0	1.17e-55	0.12	10583	intergenic	POLDIP2 (PsychENCODE-PsychENCODE_eQTLs, P value=4.25e-04, FDR=2.89e-02),NLK (PsychENCODE-PsychENCODE_eQTLs, P value=1.31e-04, FDR=1.07e-02)	0
	V5_ME3		rs9897992	17	26558329	G	T	0.217	0.006	0	1.68e-55	1.98	1286	intergenic	POLDIP2 (PsychENCODE-PsychENCODE_eQTLs, P value=1.09e-07, FDR=1.72e-05),TMEM199 (PsychENCODE-PsychENCODE_eQTLs, P value=3.25e-06, FDR=3.94e-04),SLC46A1 (CMC-CMC_SVA_cis, P value= NA, FDR=9.00e-03),POLDIP2 (GTEx/v8-Brain_Cerebellar_Hemisphere, P value=3.40e-05, FDR=2.25e-05),POLDIP2 (GTEx/v8-Brain_Hippocampus, P value=5.57e-06, FDR=7.87e-05),POLDIP2 (GTEx/v8-Brain_Hypothalamus, P value=4.32e-05, FDR=1.21e-08),POLDIP2 (GTEx/v8-Brain_Nucleus_accumbens_basal_ganglia, P value=2.17e-05, FDR=4.13e-08)	0
	V5_ME3		rs12450276	17	26545260	T	C	0.247	0.006	0	1.78e-55	1.74	1050	intergenic	LYRM9 (PsychENCODE-PsychENCODE_eQTLs, P value=4.14e-04, FDR=2.83e-02),SLC46A1 (CMC-CMC_SVA_cis, P value= NA, FDR=4.90e-02),LYRM9 (CMC-CMC_SVA_cis, P value= NA, FDR=4.90e-02)	0
	V5_ME3		rs4405597	17	26789536	T	C	0.481	0.005	0	2.77e-55	1.93	0	intronic		0
	V5_ME3		rs8072716	17	26532678	A	T	0.219	0.006	0	3.44e-54	10.89	1846	intergenic	SLC46A1 (CMC-CMC_SVA_cis, P value= NA, FDR=9.00e-03),POLDIP2 (GTEx/v8-Brain_Cerebellar_Hemisphere, P value=3.40e-05, FDR=2.25e-05),POLDIP2 (GTEx/v8-Brain_Hippocampus, P value=5.57e-06, FDR=7.87e-05),POLDIP2 (GTEx/v8-Brain_Hypothalamus, P value=2.81e-05, FDR=1.21e-08),POLDIP2 (GTEx/v8-Brain_Nucleus_accumbens_basal_ganglia, P value=1.30e-05, FDR=4.13e-08)	0
	V5_ME3		rs4795439	17	26755053	A	G	0.479	0.005	0	5.38e-54	0.17	10542	intergenic		0
	V5_ME3		rs241789	17	26564652	A	G	0.245	0.006	0	3.48e-53	4.09	2344	intergenic	LYRM9 (PsychENCODE-PsychENCODE_eQTLs, P value=3.41e-05, FDR=3.26e-03),LYRM9 (CMC-CMC_SVA_cis, P value= NA, FDR=4.90e-02)	0
	V5_ME3		rs241787	17	26564683	A	T	0.245	0.006	0	3.48e-53	3.76	2375	intergenic	LYRM9 (PsychENCODE-PsychENCODE_eQTLs, P value=3.21e-05, FDR=3.10e-03),LYRM9 (CMC-CMC_SVA_cis, P value= NA, FDR=4.90e-02)	0
	V5_ME3		rs118027752	17	26592681	G	T	0.152	-0.008	0.001	5.18e-53	1.26	0	ncRNA_exonic	LYRM9 (PsychENCODE-PsychENCODE_eQTLs, P value=1.07e-06, FDR=1.43e-04),SLC46A1 (CMC-CMC_SVA_cis, P value= NA, FDR=4.90e-02)	0
	V5_ME3		rs2138093	17	26562182	A	G	0.248	0.006	0	7.7e-52	2.41	0	ncRNA_exonic	LYRM9 (PsychENCODE-PsychENCODE_eQTLs, P value=3.29e-05, FDR=3.17e-03),SLC46A1 (CMC-CMC_SVA_cis, P value= NA, FDR=4.90e-02),LYRM9 (CMC-CMC_SVA_cis, P value= NA, FDR=4.90e-02)	0
	V5_ME3		rs11080063	17	26789271	A	G	0.478	0.005	0	1.12e-51	5.58	0	intronic		0
	V5_ME3		rs55779601	17	26788613	T	C	0.483	0.005	0	1.92e-51	0.62	0	intronic		0
	V5_ME3		rs4468674	17	26788844	C	T	0.483	0.005	0	1.92e-51	0.03	0	intronic		0
	V5_ME3		rs7503392	17	26788671	A	G	0.483	0.005	0	1.93e-51	5.39	0	intronic		0
	V5_ME3		rs4354980	17	26789072	G	A	0.483	0.005	0	1.98e-51	1.29	0	intronic		0
	V5_ME3		rs4506955	17	26789668	A	G	0.474	0.005	0	2.17e-51	2.54	0	intronic		0
	V5_ME3		rs4580241	17	26789379	T	G	0.482	0.005	0	2.2e-51	2.35	00:00:00	intronic		0
	V5_ME3		rs8074856	17	26791527	A	G	0.473	0.005	0	4.7e-51	4.77	0	intronic		0
	V5_ME3		rs55874172	17	26776695	C	T	0.475	0.005	0	6.09e-51	8.4	4113	intergenic		0
	V5_ME3		rs183051	17	26566523	A	G	0.23	0.006	0	7.4e-51	0.89	1881	intergenic	LYRM9 (PsychENCODE-PsychENCODE_eQTLs, P value=6.79e-06, FDR=7.69e-04),SLC46A1 (CMC-CMC_SVA_cis, P value= NA, FDR=4.90e-02),LYRM9 (CMC-CMC_SVA_cis, P value= NA, FDR=4.90e-02)	0
	V5_ME3		rs4581750	17	26791159	T	C	0.482	0.005	0	8.81e-51	3.65	0	intronic		0
	V5_ME3		rs4420578	17	26789742	C	T	0.482	0.005	0	1.05e-50	2.33	0	intronic		0
	V5_ME3		rs4506956	17	26789828	A	G	0.482	0.005	0	1.08e-50	3.21	0	intronic		0
	V5_ME3		rs12325901	17	26789916	T	C	0.482	0.005	0	1.11e-50	1.6	0	intronic		0
	V5_ME3		rs12325681	17	26789922	G	A	0.482	0.005	0	1.11e-50	0.03	00:00:00	intronic		0
	V5_ME3		rs11080058	17	26742060	G	A	0.286	-0.006	0	1.29e-50	0.6	00:00:00	intergenic	POLDIP2 (eQTLcatalogue-BrainSeq_ge_brain, P value=1.45e-07, FDR=7.23e-04),TMEM199 (GTEx/v8-Brain_Caudate_basal_ganglia, P value=1.16e-05, FDR=8.55e-09),TMEM199 (GTEx/v8-Brain_Cortex, P value=2.62e-05, FDR=6.52e-07)	0
	V5_ME3		rs4636956	17	26792621	G	A	0.477	0.005	0	1.3e-50	0.03	0	intronic		0
	V5_ME3		rs60826711	17	26790628	G	A	0.482	0.005	0	1.31e-50	0.07	0	intronic		0
	V5_ME3		rs58777223	17	26790664	A	G	0.482	0.005	0	1.39e-50	1.26	0	intronic		0
	V5_ME3		rs60186733	17	26790599	C	A	0.482	0.005	0	1.43e-50	2.34	0	intronic		0
	V5_ME3		rs57932087	17	26790868	A	G	0.482	0.005	0	1.47e-50	4.47	00:00:00	intronic		0
	V5_ME3		rs58174135	17	26790852	C	A	0.482	0.005	0	1.48e-50	2.39	0	intronic		0
	V5_ME3		rs62065329	17	26793319	G	A	0.484	0.005	0	1.52e-50	4.6	0	intronic	SLC46A1 (CMC-CMC_SVA_cis, P value= NA, FDR=4.90e-02)	0
	V5_ME3		rs4511587	17	26791078	A	G	0.482	0.005	0	1.59e-50	7.52	00:00:00	intronic		0
	V5_ME3		rs4569345	17	26791128	T	C	0.482	0.005	0	1.62e-50	6.46	0	intronic		0
	V5_ME3		rs4309453	17	26791222	C	T	0.482	0.005	0	1.69e-50	1.22	0	intronic		0
	V5_ME3		rs8074596	17	26791741	C	T	0.481	0.005	0	1.78e-50	4.55	0	intronic		0
	V5_ME3		rs4340375	17	26791325	C	T	0.482	0.005	0	1.82e-50	3.57	0	intronic		0
	V5_ME3		rs4795442	17	26791486	C	T	0.481	0.005	0	2.08e-50	0.43	0	intronic		0
	V5_ME3		rs4795443	17	26791585	A	G	0.481	0.005	0	2.28e-50	4.08	0	intronic		0
	V5_ME3		rs4566227	17	26792546	G	T	0.481	0.005	0	2.65e-50	1.88	0	intronic		0
	V5_ME3		rs8073655	17	26791884	G	C	0.481	0.005	0	2.7e-50	0.46	0	intronic		0
	V5_ME3		rs4795441	17	26790125	G	A	0.482	0.005	0	3.81e-50	1.95	00:00:00	intronic		0
	V5_ME3		rs4555192	17	26775741	C	A	0.48	0.005	0	4.55e-50	1.26	3159	intergenic		0
	V5_ME3		rs62065328	17	26793296	T	C	0.484	0.005	0	5.19e-50	1.11	0	intronic	SLC46A1 (CMC-CMC_SVA_cis, P value= NA, FDR=4.90e-02)	0
	V5_ME3		rs62065330	17	26793502	T	C	0.484	0.005	0	6.06e-50	6.4	0	intronic	SLC46A1 (CMC-CMC_SVA_cis, P value= NA, FDR=4.90e-02)	0
	V5_ME3		rs11080064	17	26792073	A	G	0.482	0.005	0	8.69e-50	7.37	0	intronic		0
	V5_ME3		rs56875117	17	26790356	C	T	0.484	0.005	0	4.68e-49	1.78	00:00:00	intronic		0
	V5_ME3		rs4420577	17	26783990	G	T	0.477	0.005	0	1.11e-48	0.17	0	intronic		0
	V5_ME3		rs62065327	17	26793142	A	C	0.487	0.005	0	1.51e-48	1.28	0	intronic		0
	V5_ME3		rs17719981	17	26797415	C	T	0.461	0.005	0	3.44e-48	1.6	0	intronic	POLDIP2 (PsychENCODE-PsychENCODE_eQTLs, P value=5.01e-04, FDR=3.31e-02)	0
	V5_ME3		rs62065333	17	26793946	A	G	0.476	0.005	0	2.81e-47	7.09	0	intronic		0
	V5_ME3		rs62065331	17	26793577	G	A	0.476	0.005	0	2.85e-47	0.14	0	intronic		0
	V5_ME3		rs36032016	17	26794935	G	A	0.462	0.005	0	3.58e-47	19.42	00:00:00	ncRNA_exonic		0
	V5_ME3		rs62065341	17	26796900	G	A	0.468	0.005	0	3.31e-46	0.93	0	intronic	POLDIP2 (PsychENCODE-PsychENCODE_eQTLs, P value=5.85e-04, FDR=3.76e-02)	0
	V5_ME3		rs62065332	17	26793776	T	C	0.472	0.005	0	5.73e-46	2.47	0	intronic		0
	V5_ME3		rs7501666	17	26795313	G	T	0.472	0.005	0	6.41e-46	18.79	00:00:00	ncRNA_exonic		0
	V5_ME3		rs56196281	17	26794352	A	G	0.473	0.005	0	7.89e-46	6.54	0	intronic		0
	V5_ME3		rs56216739	17	26794816	G	A	0.472	0.005	0	9.14e-46	8.52	00:00:00	ncRNA_exonic		0
	V5_ME3		rs11654702	17	26794795	A	G	0.472	0.005	0	9.18e-46	10.97	0	intronic		0
	V5_ME3		rs55841433	17	26794568	A	G	0.472	0.005	0	9.2e-46	4.1	0	intronic		0
	V5_ME3		rs11080062	17	26788449	A	G	0.49	0.005	0	1.04e-45	2.54	0	intronic		0
	V5_ME3		rs145199226	17	26786157	A	G	0.387	0.005	0	3.71e-45	1.28	0	intronic	TRAF4 (CMC-CMC_SVA_cis, P value= NA, FDR=4.90e-02)	0
	V5_ME3		rs62065339	17	26794938	C	T	0.453	0.005	0	3.73e-45	17.68	00:00:00	ncRNA_exonic		0
	V5_ME3		rs11080065	17	26795081	G	A	0.462	0.005	0	4.61e-45	15.12	00:00:00	ncRNA_exonic	POLDIP2 (PsychENCODE-PsychENCODE_eQTLs, P value=6.27e-04, FDR=3.98e-02)	0
	V5_ME3		rs62065340	17	26794939	T	G	0.453	0.005	0	4.99e-45	19.4	00:00:00	ncRNA_exonic		0
	V5_ME3		rs56222985	17	26794575	G	A	0.474	0.005	0	1.52e-44	1.08	0	intronic		0
	V5_ME3		rs4483904	17	26794375	A	G	0.477	0.005	0	1.77e-44	3.28	0	intronic		0
	V5_ME3		rs12449751	17	26795156	G	A	0.475	0.005	0	2.15e-44	16.45	00:00:00	ncRNA_exonic		0
	V5_ME3		rs111621079	17	26742116	T	G	0.118	0.008	0.001	5.92e-44	2.88	1823	intergenic	TMEM97 (CMC-CMC_SVA_cis, P value= NA, FDR=9.00e-03),SARM1 (CMC-CMC_SVA_cis, P value= NA, FDR=4.90e-02),TMEM97 (CMC-CMC_NoSVA_cis, P value= NA, FDR=4.90e-02),TMEM97 (CMC-CMC_NoSVA_cis, P value= NA, FDR=4.90e-02)	0
	V5_ME3		rs11080066	17	26795115	C	G	0.449	0.005	0	3.46e-43	15.46	00:00:00	ncRNA_exonic		0
	V5_ME3		rs7501911	17	26479829	T	C	0.184	-0.006	0	8.33e-41	3.73	0	intronic	POLDIP2 (PsychENCODE-PsychENCODE_eQTLs, P value=9.15e-05, FDR=7.80e-03)	0
	V5_ME3		rs739438	17	26689712	C	G	0.11	0.007	0.001	1.13e-40	0.05	00:00:00	ncRNA_exonic	SARM1 (PsychENCODE-PsychENCODE_eQTLs, P value=2.18e-13, FDR=6.98e-11),POLDIP2 (PsychENCODE-PsychENCODE_eQTLs, P value=2.22e-05, FDR=2.24e-03),TMEM97 (PsychENCODE-PsychENCODE_eQTLs, P value=6.93e-14, FDR=2.32e-11),TMEM97 (CMC-CMC_SVA_cis, P value= NA, FDR=9.00e-03),TMEM97 (CMC-CMC_NoSVA_cis, P value= NA, FDR=4.90e-02),TMEM97 (CMC-CMC_NoSVA_cis, P value= NA, FDR=4.90e-02),POLDIP2 (GTEx/v8-Brain_Cortex, P value=3.64e-08, FDR=1.24e-12)	0
	V5_ME3		rs112266449	17	26748327	A	C	0.139	-0.007	0.001	6.97e-40	0.52	3816	intergenic		1
	V5_ME3		rs73273196	17	26748373	A	G	0.138	-0.007	0.001	6.99e-40	1.77	3862	intergenic	UNC119 (CMC-CMC_SVA_cis, P value= NA, FDR=4.90e-02)	0
	V5_ME3		rs3093720	17	26665768	C	A	0.11	0.007	0.001	1.57e-39	6.12	0	intronic	POLDIP2 (CMC-CMC_SVA_cis, P value= NA, FDR=4.90e-02),TMEM97 (CMC-CMC_SVA_cis, P value= NA, FDR=9.00e-03),TMEM97 (CMC-CMC_NoSVA_cis, P value= NA, FDR=4.90e-02),TMEM97 (CMC-CMC_NoSVA_cis, P value= NA, FDR=4.90e-02),POLDIP2 (GTEx/v8-Brain_Cortex, P value=1.24e-07, FDR=1.24e-12)	0
	V5_ME3		rs117288663	17	26749941	G	A	0.132	-0.007	0.001	8.47e-39	3.71	5430	intergenic	UNC119 (CMC-CMC_SVA_cis, P value= NA, FDR=4.90e-02)	0
	V5_ME3		rs241778	17	26633155	A	T	0.104	0.008	0.001	1.24e-38	15.25	00:00:00	ncRNA_exonic	POLDIP2 (GTEx/v8-Brain_Hypothalamus, P value=5.03e-06, FDR=1.21e-08),POLDIP2 (GTEx/v8-Brain_Nucleus_accumbens_basal_ganglia, P value=1.64e-05, FDR=4.13e-08)	0
	V5_ME3		rs62065291	17	26757669	C	T	0.197	0.006	0	1.28e-38	3.69	13158	intergenic	TAOK1 (CMC-CMC_SVA_cis, P value= NA, FDR=4.90e-02)	0
	V5_ME3		rs56401785	17	26786094	T	C	0.413	0.005	0	2e-38	2.63	0	intronic	TRAF4 (CMC-CMC_SVA_cis, P value= NA, FDR=4.90e-02)	0
	V5_ME3		rs2010409	17	26389140	C	T	0.178	-0.006	0	2.73e-38	2.36	0	intronic	SLC46A1 (CMC-CMC_SVA_cis, P value= NA, FDR=4.90e-02),POLDIP2 (GTEx/v8-Brain_Hippocampus, P value=1.52e-06, FDR=7.87e-05)	0
	V5_ME3		rs9890796	17	26797091	T	C	0.449	0.005	0	4.41e-38	1.92	0	intronic		0
	V5_ME3		rs9911014	17	26383960	C	T	0.178	-0.006	0	6e-38	7.09	0	intronic	SLC46A1 (CMC-CMC_SVA_cis, P value= NA, FDR=4.90e-02),POLDIP2 (GTEx/v8-Brain_Hippocampus, P value=1.52e-06, FDR=7.87e-05)	0
	V5_ME3		rs117335353	17	26710347	C	T	0.09	0.009	0.001	1.24e-37	0.72	0	intronic	SLC46A1 (CMC-CMC_SVA_cis, P value= NA, FDR=9.00e-03),SARM1 (CMC-CMC_SVA_cis, P value= NA, FDR=4.90e-02),SLC46A1 (CMC-CMC_NoSVA_cis, P value= NA, FDR=4.90e-02),SLC46A1 (CMC-CMC_NoSVA_cis, P value= NA, FDR=4.90e-02),POLDIP2 (GTEx/v8-Brain_Cortex, P value=4.95e-05, FDR=1.24e-12)	0
	V5_ME3		rs1981512	17	26648492	G	A	0.096	0.008	0.001	3.14e-37	5.32	0	intronic	SLC46A1 (CMC-CMC_SVA_cis, P value= NA, FDR=4.90e-02)	0
	V5_ME3		rs1460026	17	26375467	G	A	0.18	-0.006	0	4.37e-37	4.28	0	UTR3	SLC46A1 (CMC-CMC_SVA_cis, P value= NA, FDR=4.90e-02),POLDIP2 (GTEx/v8-Brain_Hippocampus, P value=6.00e-07, FDR=7.87e-05)	0
	V5_ME3		rs76442659	17	26765139	A	C	0.114	-0.008	0.001	9.45e-36	1.71	5941	intergenic		0
	V5_ME3		rs9892047	17	26592357	C	G	0.245	0.005	0	1.47e-35	3.59	00:00:00	ncRNA_exonic	SARM1 (PsychENCODE-PsychENCODE_eQTLs, P value=3.36e-05, FDR=3.23e-03),TMEM97 (PsychENCODE-PsychENCODE_eQTLs, P value=2.49e-05, FDR=2.47e-03),TMEM97 (CMC-CMC_SVA_cis, P value= NA, FDR=9.00e-03),TMEM97 (CMC-CMC_NoSVA_cis, P value= NA, FDR=9.00e-03),TMEM97 (CMC-CMC_NoSVA_cis, P value= NA, FDR=9.00e-03)	1
	V5_ME3		rs9890374	17	26592362	G	A	0.245	0.005	0	2.04e-35	4.54	00:00:00	ncRNA_exonic	SARM1 (PsychENCODE-PsychENCODE_eQTLs, P value=9.70e-05, FDR=8.20e-03),TMEM97 (PsychENCODE-PsychENCODE_eQTLs, P value=1.42e-05, FDR=1.50e-03),TMEM97 (CMC-CMC_SVA_cis, P value= NA, FDR=9.00e-03),TMEM97 (CMC-CMC_NoSVA_cis, P value= NA, FDR=9.00e-03),TMEM97 (CMC-CMC_NoSVA_cis, P value= NA, FDR=9.00e-03)	0
	V5_ME3		rs17792915	17	26584687	G	A	0.245	0.005	0	2.14e-35	0.32	0	ncRNA_intronic	SARM1 (PsychENCODE-PsychENCODE_eQTLs, P value=5.03e-05, FDR=4.61e-03),TMEM97 (PsychENCODE-PsychENCODE_eQTLs, P value=1.45e-05, FDR=1.53e-03),TMEM97 (CMC-CMC_SVA_cis, P value= NA, FDR=9.00e-03),TMEM97 (CMC-CMC_NoSVA_cis, P value= NA, FDR=9.00e-03),TMEM97 (CMC-CMC_NoSVA_cis, P value= NA, FDR=9.00e-03)	0
	V5_ME3		rs35462237	17	26580220	C	A	0.246	0.005	0	5.11e-35	5.69	1290	intergenic	TMEM97 (PsychENCODE-PsychENCODE_eQTLs, P value=2.04e-05, FDR=2.07e-03),TMEM97 (CMC-CMC_SVA_cis, P value= NA, FDR=9.00e-03),TMEM97 (CMC-CMC_NoSVA_cis, P value= NA, FDR=9.00e-03),TMEM97 (CMC-CMC_NoSVA_cis, P value= NA, FDR=9.00e-03)	0
	V5_ME3		rs17719944	17	26729453	A	G	0.083	0.008	0.001	2.6e-34	5.39	00:00:00	ncRNA_exonic	TMEM97 (CMC-CMC_SVA_cis, P value= NA, FDR=9.00e-03),TMEM97 (CMC-CMC_NoSVA_cis, P value= NA, FDR=4.90e-02),TMEM97 (CMC-CMC_NoSVA_cis, P value= NA, FDR=4.90e-02)	0
	V5_ME3		rs34517613	17	26610252	C	T	0.117	0.007	0.001	2.67e-34	2	0	ncRNA_intronic	POLDIP2 (CMC-CMC_SVA_cis, P value= NA, FDR=4.90e-02)	0
	V5_ME3		rs9894481	17	26610220	C	T	0.227	0.006	0	3.14e-34	3.86	0	ncRNA_intronic	TMEM199 (CMC-CMC_SVA_cis, P value= NA, FDR=4.90e-02)	0
	V5_ME3		rs12947213	17	26598674	C	T	0.24	0.005	0	4.21e-33	0.46	0	ncRNA_exonic	SARM1 (PsychENCODE-PsychENCODE_eQTLs, P value=6.15e-05, FDR=5.50e-03),TMEM97 (PsychENCODE-PsychENCODE_eQTLs, P value=7.36e-06, FDR=8.27e-04),TMEM97 (CMC-CMC_SVA_cis, P value= NA, FDR=9.00e-03),TMEM97 (CMC-CMC_NoSVA_cis, P value= NA, FDR=9.00e-03),TMEM97 (CMC-CMC_NoSVA_cis, P value= NA, FDR=9.00e-03)	0
	V5_ME3		rs16964203	17	26582710	A	C	0.251	0.005	0	4.43e-33	6.45	690	upstream:downstream	TMEM97 (CMC-CMC_SVA_cis, P value= NA, FDR=9.00e-03),TMEM97 (CMC-CMC_NoSVA_cis, P value= NA, FDR=4.90e-02),TMEM97 (CMC-CMC_NoSVA_cis, P value= NA, FDR=4.90e-02)	0
	V5_ME3		rs9909055	17	26596128	C	T	0.241	0.005	0	6.24e-33	0	100	downstream	TMEM97 (CMC-CMC_SVA_cis, P value= NA, FDR=9.00e-03),TMEM97 (CMC-CMC_NoSVA_cis, P value= NA, FDR=9.00e-03),TMEM97 (CMC-CMC_NoSVA_cis, P value= NA, FDR=9.00e-03)	0
	V5_ME3		rs9894491	17	26594591	C	T	0.24	0.005	0	7.57e-33	0.67	1195	intergenic	SARM1 (PsychENCODE-PsychENCODE_eQTLs, P value=2.71e-05, FDR=2.67e-03),TMEM97 (PsychENCODE-PsychENCODE_eQTLs, P value=1.35e-05, FDR=1.43e-03),TMEM97 (CMC-CMC_SVA_cis, P value= NA, FDR=9.00e-03),TMEM97 (CMC-CMC_NoSVA_cis, P value= NA, FDR=9.00e-03),TMEM97 (CMC-CMC_NoSVA_cis, P value= NA, FDR=9.00e-03)	0
	V5_ME3		rs2006933	17	26601133	T	G	0.243	0.005	0	3.01e-32	2.24	549	downstream	TMEM97 (CMC-CMC_SVA_cis, P value= NA, FDR=9.00e-03),TMEM97 (CMC-CMC_NoSVA_cis, P value= NA, FDR=9.00e-03),TMEM97 (CMC-CMC_NoSVA_cis, P value= NA, FDR=9.00e-03)	0
	V5_ME3		rs9914405	17	26588359	G	A	0.251	0.005	0	3.74e-32	1.98	0	ncRNA_intronic	TMEM97 (CMC-CMC_SVA_cis, P value= NA, FDR=9.00e-03),TMEM97 (CMC-CMC_NoSVA_cis, P value= NA, FDR=4.90e-02),TMEM97 (CMC-CMC_NoSVA_cis, P value= NA, FDR=4.90e-02)	0
	V5_ME3		rs4795430	17	26700470	G	A	0.053	-0.01	0.001	5.41e-32	12.76	00:00:00	ncRNA_intronic		1
	V5_ME3		rs76514752	17	26683794	C	T	0.053	-0.01	0.001	1.06e-31	5.67	0	intronic		0
	V5_ME3		rs9900311	17	26595407	G	A	0.245	0.005	0	5.73e-31	1.06	821	downstream	TMEM97 (CMC-CMC_SVA_cis, P value= NA, FDR=9.00e-03),TMEM199 (CMC-CMC_SVA_cis, P value= NA, FDR=4.90e-02),TMEM97 (CMC-CMC_NoSVA_cis, P value= NA, FDR=9.00e-03),TMEM97 (CMC-CMC_NoSVA_cis, P value= NA, FDR=9.00e-03)	0
	V5_ME3		rs2234116	17	26667226	C	T	0.053	-0.009	0.001	4e-30	4.44	0	intronic		0
	V5_ME3		rs17723985	17	26653007	C	T	0.053	-0.009	0.001	6.86e-30	0.66	0	intronic		0
	V5_ME3		rs11080061	17	26786979	C	A	0.202	0.005	0	9.49e-29	1.1	0	intronic		1
	V5_ME3		rs2071377	17	26696482	C	T	0.091	0.007	0.001	1.29e-28	0.6	0:0:0:0	ncRNA_intronic	LYRM9 (CMC-CMC_SVA_cis, P value= NA, FDR=4.90e-02),TMEM199 (CMC-CMC_NoSVA_cis, P value= NA, FDR=4.90e-02),TMEM199 (CMC-CMC_NoSVA_cis, P value= NA, FDR=4.90e-02),VTN (GTEx/v8-Brain_Caudate_basal_ganglia, P value=1.49e-12, FDR=1.47e-08),PROCA1 (GTEx/v8-Brain_Cerebellum, P value=1.14e-04, FDR=1.56e-14),VTN (GTEx/v8-Brain_Cortex, P value=6.88e-06, FDR=7.62e-03),VTN (GTEx/v8-Brain_Nucleus_accumbens_basal_ganglia, P value=1.84e-10, FDR=1.81e-06),VTN (GTEx/v8-Brain_Putamen_basal_ganglia, P value=4.16e-06, FDR=5.38e-03)	0
	V5_ME3		rs113456008	17	26612617	T	C	0.046	-0.01	0.001	2.91e-28	0.24	0	ncRNA_intronic		0
	V5_ME3		rs17719346	17	26509814	A	G	0.124	0.006	0.001	2.92e-28	0.99	0	intronic	SLC46A1 (CMC-CMC_SVA_cis, P value= NA, FDR=4.90e-02),SPAG5 (CMC-CMC_SVA_cis, P value= NA, FDR=4.90e-02),POLDIP2 (GTEx/v8-Brain_Nucleus_accumbens_basal_ganglia, P value=2.05e-05, FDR=4.13e-08)	0
	V5_ME3		rs17792426	17	26462889	A	G	0.294	-0.004	0	3.06e-28	6.66	0	intronic	TMEM199 (CMC-CMC_SVA_cis, P value= NA, FDR=9.00e-03),TMEM199 (CMC-CMC_NoSVA_cis, P value= NA, FDR=4.90e-02),TMEM199 (CMC-CMC_NoSVA_cis, P value= NA, FDR=4.90e-02)	0
	V5_ME3		rs2234117	17	26668560	C	T	0.086	0.007	0.001	5.01e-28	0.47	0	intronic	LYRM9 (CMC-CMC_SVA_cis, P value= NA, FDR=4.90e-02),TMEM199 (CMC-CMC_NoSVA_cis, P value= NA, FDR=4.90e-02),TMEM199 (CMC-CMC_NoSVA_cis, P value= NA, FDR=4.90e-02),VTN (GTEx/v8-Brain_Caudate_basal_ganglia, P value=7.90e-10, FDR=1.47e-08),VTN (GTEx/v8-Brain_Cortex, P value=5.90e-05, FDR=7.62e-03),VTN (GTEx/v8-Brain_Nucleus_accumbens_basal_ganglia, P value=3.08e-09, FDR=1.81e-06),VTN (GTEx/v8-Brain_Putamen_basal_ganglia, P value=9.76e-06, FDR=5.38e-03),PROCA1 (GTEx/v8-Brain_Putamen_basal_ganglia, P value=3.79e-05, FDR=5.44e-06)	0
	V5_ME3		rs16964224	17	26658162	A	G	0.086	0.007	0.001	5.78e-28	4.28	00:00:00	intronic	TMEM199 (CMC-CMC_NoSVA_cis, P value= NA, FDR=4.90e-02),TMEM199 (CMC-CMC_NoSVA_cis, P value= NA, FDR=4.90e-02),VTN (GTEx/v8-Brain_Caudate_basal_ganglia, P value=3.99e-09, FDR=1.47e-08),PROCA1 (GTEx/v8-Brain_Cerebellum, P value=2.44e-05, FDR=1.56e-14),VTN (GTEx/v8-Brain_Nucleus_accumbens_basal_ganglia, P value=7.97e-08, FDR=1.81e-06),VTN (GTEx/v8-Brain_Putamen_basal_ganglia, P value=2.12e-05, FDR=5.38e-03),PROCA1 (GTEx/v8-Brain_Putamen_basal_ganglia, P value=2.51e-05, FDR=5.44e-06)	0
	V5_ME3		rs9896248	17	26658658	G	A	0.086	0.007	0.001	6.4e-28	1.56	0	intronic	TMEM199 (CMC-CMC_NoSVA_cis, P value= NA, FDR=4.90e-02),TMEM199 (CMC-CMC_NoSVA_cis, P value= NA, FDR=4.90e-02),VTN (GTEx/v8-Brain_Caudate_basal_ganglia, P value=6.01e-12, FDR=1.47e-08),PROCA1 (GTEx/v8-Brain_Cerebellum, P value=2.92e-05, FDR=1.56e-14),VTN (GTEx/v8-Brain_Cortex, P value=3.65e-06, FDR=7.62e-03),VTN (GTEx/v8-Brain_Nucleus_accumbens_basal_ganglia, P value=1.31e-09, FDR=1.81e-06),VTN (GTEx/v8-Brain_Putamen_basal_ganglia, P value=1.82e-06, FDR=5.38e-03)	0
	V5_ME3		rs3093679	17	26664215	G	A	0.085	0.007	0.001	7.02e-28	10.42	0	intronic	LYRM9 (CMC-CMC_SVA_cis, P value= NA, FDR=4.90e-02),TMEM199 (CMC-CMC_NoSVA_cis, P value= NA, FDR=4.90e-02),TMEM199 (CMC-CMC_NoSVA_cis, P value= NA, FDR=4.90e-02),VTN (GTEx/v8-Brain_Caudate_basal_ganglia, P value=3.60e-10, FDR=1.47e-08),PROCA1 (GTEx/v8-Brain_Cerebellum, P value=4.92e-05, FDR=1.56e-14),VTN (GTEx/v8-Brain_Nucleus_accumbens_basal_ganglia, P value=8.97e-09, FDR=1.81e-06),VTN (GTEx/v8-Brain_Putamen_basal_ganglia, P value=2.12e-05, FDR=5.38e-03),PROCA1 (GTEx/v8-Brain_Putamen_basal_ganglia, P value=2.51e-05, FDR=5.44e-06)	0
	V5_ME3		rs2285409	17	26671200	G	T	0.086	0.007	0.001	7.34e-28	0.36	0	intronic	POLDIP2 (PsychENCODE-PsychENCODE_eQTLs, P value=5.41e-04, FDR=3.52e-02),LYRM9 (CMC-CMC_SVA_cis, P value= NA, FDR=4.90e-02),TMEM199 (CMC-CMC_NoSVA_cis, P value= NA, FDR=4.90e-02),TMEM199 (CMC-CMC_NoSVA_cis, P value= NA, FDR=4.90e-02),VTN (GTEx/v8-Brain_Caudate_basal_ganglia, P value=9.00e-13, FDR=1.47e-08),PROCA1 (GTEx/v8-Brain_Cerebellum, P value=2.12e-05, FDR=1.56e-14),VTN (GTEx/v8-Brain_Cortex, P value=3.28e-05, FDR=7.62e-03),VTN (GTEx/v8-Brain_Nucleus_accumbens_basal_ganglia, P value=9.34e-10, FDR=1.81e-06),VTN (GTEx/v8-Brain_Putamen_basal_ganglia, P value=6.14e-06, FDR=5.38e-03)	0
	V5_ME3		rs7226182	17	26653207	T	C	0.086	0.007	0.001	7.43e-28	2.48	0	intronic	TMEM199 (CMC-CMC_NoSVA_cis, P value= NA, FDR=4.90e-02),TMEM199 (CMC-CMC_NoSVA_cis, P value= NA, FDR=4.90e-02),VTN (GTEx/v8-Brain_Caudate_basal_ganglia, P value=6.01e-12, FDR=1.47e-08),PROCA1 (GTEx/v8-Brain_Cerebellum, P value=2.92e-05, FDR=1.56e-14),VTN (GTEx/v8-Brain_Cortex, P value=3.65e-06, FDR=7.62e-03),VTN (GTEx/v8-Brain_Nucleus_accumbens_basal_ganglia, P value=1.31e-09, FDR=1.81e-06),VTN (GTEx/v8-Brain_Putamen_basal_ganglia, P value=1.82e-06, FDR=5.38e-03)	0
	V5_ME3		rs11554038	17	26654991	A	C	0.086	0.007	0.001	7.58e-28	7.02	0	UTR3	TMEM199 (CMC-CMC_NoSVA_cis, P value= NA, FDR=4.90e-02),TMEM199 (CMC-CMC_NoSVA_cis, P value= NA, FDR=4.90e-02),VTN (GTEx/v8-Brain_Caudate_basal_ganglia, P value=3.99e-09, FDR=1.47e-08),PROCA1 (GTEx/v8-Brain_Cerebellum, P value=2.44e-05, FDR=1.56e-14),VTN (GTEx/v8-Brain_Nucleus_accumbens_basal_ganglia, P value=7.97e-08, FDR=1.81e-06),VTN (GTEx/v8-Brain_Putamen_basal_ganglia, P value=2.12e-05, FDR=5.38e-03),PROCA1 (GTEx/v8-Brain_Putamen_basal_ganglia, P value=2.51e-05, FDR=5.44e-06)	0
	V5_ME3		rs58244608	17	26648562	A	G	0.086	0.007	0.001	7.67e-28	9.43	0	intronic	POLDIP2 (PsychENCODE-PsychENCODE_eQTLs, P value=2.13e-04, FDR=1.61e-02),LYRM9 (PsychENCODE-PsychENCODE_eQTLs, P value=5.07e-04, FDR=3.34e-02),TMEM199 (CMC-CMC_NoSVA_cis, P value= NA, FDR=4.90e-02),TMEM199 (CMC-CMC_NoSVA_cis, P value= NA, FDR=4.90e-02),VTN (GTEx/v8-Brain_Caudate_basal_ganglia, P value=8.69e-12, FDR=1.47e-08),PROCA1 (GTEx/v8-Brain_Cerebellum, P value=1.09e-05, FDR=1.56e-14),VTN (GTEx/v8-Brain_Cortex, P value=1.77e-05, FDR=7.62e-03),VTN (GTEx/v8-Brain_Nucleus_accumbens_basal_ganglia, P value=7.12e-09, FDR=1.81e-06),VTN (GTEx/v8-Brain_Putamen_basal_ganglia, P value=6.14e-06, FDR=5.38e-03)	0
	V5_ME3		rs74256937	17	26648010	C	T	0.086	0.007	0.001	7.77e-28	9.77	0	intronic	POLDIP2 (PsychENCODE-PsychENCODE_eQTLs, P value=4.09e-04, FDR=2.80e-02),VTN (PsychENCODE-PsychENCODE_eQTLs, P value=1.66e-04, FDR=1.31e-02),LYRM9 (PsychENCODE-PsychENCODE_eQTLs, P value=8.30e-04, FDR=4.98e-02),TMEM199 (CMC-CMC_NoSVA_cis, P value= NA, FDR=4.90e-02),TMEM199 (CMC-CMC_NoSVA_cis, P value= NA, FDR=4.90e-02),VTN (GTEx/v8-Brain_Caudate_basal_ganglia, P value=3.99e-09, FDR=1.47e-08),PROCA1 (GTEx/v8-Brain_Cerebellum, P value=2.44e-05, FDR=1.56e-14),VTN (GTEx/v8-Brain_Nucleus_accumbens_basal_ganglia, P value=7.97e-08, FDR=1.81e-06),VTN (GTEx/v8-Brain_Putamen_basal_ganglia, P value=2.12e-05, FDR=5.38e-03),PROCA1 (GTEx/v8-Brain_Putamen_basal_ganglia, P value=2.51e-05, FDR=5.44e-06)	0
	V5_ME3		rs9916226	17	26684181	T	A	0.079	0.007	0.001	7.77e-28	8.97	0	intronic	VTN (PsychENCODE-PsychENCODE_eQTLs, P value=3.82e-04, FDR=2.64e-02),LYRM9 (PsychENCODE-PsychENCODE_eQTLs, P value=8.01e-04, FDR=4.85e-02),LYRM9 (CMC-CMC_SVA_cis, P value= NA, FDR=4.90e-02),TMEM199 (CMC-CMC_NoSVA_cis, P value= NA, FDR=4.90e-02),TMEM199 (CMC-CMC_NoSVA_cis, P value= NA, FDR=4.90e-02),VTN (GTEx/v8-Brain_Caudate_basal_ganglia, P value=3.60e-10, FDR=1.47e-08),PROCA1 (GTEx/v8-Brain_Cerebellum, P value=4.92e-05, FDR=1.56e-14),VTN (GTEx/v8-Brain_Nucleus_accumbens_basal_ganglia, P value=8.97e-09, FDR=1.81e-06),VTN (GTEx/v8-Brain_Putamen_basal_ganglia, P value=2.12e-05, FDR=5.38e-03),PROCA1 (GTEx/v8-Brain_Putamen_basal_ganglia, P value=2.51e-05, FDR=5.44e-06)	0
	V5_ME3		rs1053195	17	26674713	C	T	0.086	0.007	0.001	7.83e-28	0.11	0	UTR3	LYRM9 (CMC-CMC_SVA_cis, P value= NA, FDR=4.90e-02),TMEM199 (CMC-CMC_NoSVA_cis, P value= NA, FDR=4.90e-02),TMEM199 (CMC-CMC_NoSVA_cis, P value= NA, FDR=4.90e-02),VTN (GTEx/v8-Brain_Caudate_basal_ganglia, P value=3.60e-10, FDR=1.47e-08),PROCA1 (GTEx/v8-Brain_Cerebellum, P value=4.92e-05, FDR=1.56e-14),VTN (GTEx/v8-Brain_Nucleus_accumbens_basal_ganglia, P value=8.97e-09, FDR=1.81e-06),VTN (GTEx/v8-Brain_Putamen_basal_ganglia, P value=2.12e-05, FDR=5.38e-03),PROCA1 (GTEx/v8-Brain_Putamen_basal_ganglia, P value=2.51e-05, FDR=5.44e-06)	0
	V5_ME3		rs7210719	17	26686218	C	T	0.086	0.007	0.001	7.84e-28	4.42	00:00:00	ncRNA_intronic	LYRM9 (CMC-CMC_SVA_cis, P value= NA, FDR=4.90e-02),TMEM199 (CMC-CMC_NoSVA_cis, P value= NA, FDR=4.90e-02),TMEM199 (CMC-CMC_NoSVA_cis, P value= NA, FDR=4.90e-02),VTN (GTEx/v8-Brain_Caudate_basal_ganglia, P value=8.63e-13, FDR=1.47e-08),PROCA1 (GTEx/v8-Brain_Cerebellum, P value=5.30e-05, FDR=1.56e-14),VTN (GTEx/v8-Brain_Cortex, P value=6.88e-06, FDR=7.62e-03),VTN (GTEx/v8-Brain_Nucleus_accumbens_basal_ganglia, P value=1.84e-10, FDR=1.81e-06),VTN (GTEx/v8-Brain_Putamen_basal_ganglia, P value=1.82e-06, FDR=5.38e-03)	0
	V5_ME3		rs75697736	17	26645033	G	A	0.086	0.007	0.001	8.71e-28	10.03	223	upstream	POLDIP2 (PsychENCODE-PsychENCODE_eQTLs, P value=4.08e-04, FDR=2.79e-02),TMEM199 (CMC-CMC_NoSVA_cis, P value= NA, FDR=4.90e-02),TMEM199 (CMC-CMC_NoSVA_cis, P value= NA, FDR=4.90e-02),VTN (GTEx/v8-Brain_Caudate_basal_ganglia, P value=8.38e-11, FDR=1.47e-08),PROCA1 (GTEx/v8-Brain_Cerebellum, P value=2.92e-05, FDR=1.56e-14),VTN (GTEx/v8-Brain_Cortex, P value=3.65e-06, FDR=7.62e-03),VTN (GTEx/v8-Brain_Nucleus_accumbens_basal_ganglia, P value=1.31e-09, FDR=1.81e-06),VTN (GTEx/v8-Brain_Putamen_basal_ganglia, P value=1.82e-06, FDR=5.38e-03)	0
	V5_ME3		rs56720088	17	26678386	T	C	0.086	0.007	0.001	8.83e-28	7.99	0	intronic	POLDIP2 (PsychENCODE-PsychENCODE_eQTLs, P value=5.46e-04, FDR=3.55e-02),LYRM9 (CMC-CMC_SVA_cis, P value= NA, FDR=4.90e-02),TMEM199 (CMC-CMC_NoSVA_cis, P value= NA, FDR=4.90e-02),TMEM199 (CMC-CMC_NoSVA_cis, P value= NA, FDR=4.90e-02),VTN (GTEx/v8-Brain_Caudate_basal_ganglia, P value=9.00e-13, FDR=1.47e-08),PROCA1 (GTEx/v8-Brain_Cerebellum, P value=2.12e-05, FDR=1.56e-14),VTN (GTEx/v8-Brain_Cortex, P value=3.28e-05, FDR=7.62e-03),VTN (GTEx/v8-Brain_Nucleus_accumbens_basal_ganglia, P value=9.34e-10, FDR=1.81e-06),VTN (GTEx/v8-Brain_Putamen_basal_ganglia, P value=6.14e-06, FDR=5.38e-03)	0
	V5_ME3		rs8064654	17	26645753	C	G	0.086	0.007	0.001	8.87e-28	2.61	367	upstream	POLDIP2 (PsychENCODE-PsychENCODE_eQTLs, P value=6.65e-04, FDR=4.17e-02),TMEM199 (CMC-CMC_NoSVA_cis, P value= NA, FDR=4.90e-02),TMEM199 (CMC-CMC_NoSVA_cis, P value= NA, FDR=4.90e-02),VTN (GTEx/v8-Brain_Caudate_basal_ganglia, P value=8.38e-11, FDR=1.47e-08),PROCA1 (GTEx/v8-Brain_Cerebellum, P value=2.92e-05, FDR=1.56e-14),VTN (GTEx/v8-Brain_Cortex, P value=3.65e-06, FDR=7.62e-03),VTN (GTEx/v8-Brain_Nucleus_accumbens_basal_ganglia, P value=1.31e-09, FDR=1.81e-06),VTN (GTEx/v8-Brain_Putamen_basal_ganglia, P value=1.82e-06, FDR=5.38e-03)	0
	V5_ME3		rs730331	17	26689432	G	C	0.086	0.007	0.001	8.91e-28	2.48	00:00:00	ncRNA_exonic	LYRM9 (CMC-CMC_SVA_cis, P value= NA, FDR=4.90e-02),TMEM199 (CMC-CMC_NoSVA_cis, P value= NA, FDR=4.90e-02),TMEM199 (CMC-CMC_NoSVA_cis, P value= NA, FDR=4.90e-02),VTN (GTEx/v8-Brain_Caudate_basal_ganglia, P value=8.63e-13, FDR=1.47e-08),PROCA1 (GTEx/v8-Brain_Cerebellum, P value=5.30e-05, FDR=1.56e-14),VTN (GTEx/v8-Brain_Cortex, P value=6.88e-06, FDR=7.62e-03),VTN (GTEx/v8-Brain_Nucleus_accumbens_basal_ganglia, P value=1.84e-10, FDR=1.81e-06),VTN (GTEx/v8-Brain_Putamen_basal_ganglia, P value=1.82e-06, FDR=5.38e-03)	0
	V5_ME3		rs3093681	17	26665982	C	T	0.086	0.007	0.001	9.27e-28	0.36	00:00:00	intronic	LYRM9 (CMC-CMC_SVA_cis, P value= NA, FDR=4.90e-02),TMEM199 (CMC-CMC_NoSVA_cis, P value= NA, FDR=4.90e-02),TMEM199 (CMC-CMC_NoSVA_cis, P value= NA, FDR=4.90e-02),VTN (GTEx/v8-Brain_Caudate_basal_ganglia, P value=3.60e-10, FDR=1.47e-08),PROCA1 (GTEx/v8-Brain_Cerebellum, P value=4.92e-05, FDR=1.56e-14),VTN (GTEx/v8-Brain_Nucleus_accumbens_basal_ganglia, P value=8.97e-09, FDR=1.81e-06),VTN (GTEx/v8-Brain_Putamen_basal_ganglia, P value=2.12e-05, FDR=5.38e-03),PROCA1 (GTEx/v8-Brain_Putamen_basal_ganglia, P value=2.51e-05, FDR=5.44e-06)	0
	V5_ME3		rs3093704	17	26673316	A	T	0.086	0.007	0.001	9.77e-28	16.38	0	UTR3	LYRM9 (CMC-CMC_SVA_cis, P value= NA, FDR=4.90e-02),TMEM199 (CMC-CMC_NoSVA_cis, P value= NA, FDR=4.90e-02),TMEM199 (CMC-CMC_NoSVA_cis, P value= NA, FDR=4.90e-02),VTN (GTEx/v8-Brain_Caudate_basal_ganglia, P value=9.00e-13, FDR=1.47e-08),PROCA1 (GTEx/v8-Brain_Cerebellum, P value=2.12e-05, FDR=1.56e-14),VTN (GTEx/v8-Brain_Cortex, P value=3.28e-05, FDR=7.62e-03),VTN (GTEx/v8-Brain_Nucleus_accumbens_basal_ganglia, P value=9.34e-10, FDR=1.81e-06),VTN (GTEx/v8-Brain_Putamen_basal_ganglia, P value=6.14e-06, FDR=5.38e-03)	0
	V5_ME3		rs2277667	17	26691916	T	C	0.086	0.007	0.001	9.82e-28	17.35	0:0:0:0:0	exonic	LYRM9 (CMC-CMC_SVA_cis, P value= NA, FDR=4.90e-02),TMEM199 (CMC-CMC_NoSVA_cis, P value= NA, FDR=4.90e-02),TMEM199 (CMC-CMC_NoSVA_cis, P value= NA, FDR=4.90e-02),VTN (GTEx/v8-Brain_Caudate_basal_ganglia, P value=8.63e-13, FDR=1.47e-08),PROCA1 (GTEx/v8-Brain_Cerebellum, P value=5.30e-05, FDR=1.56e-14),VTN (GTEx/v8-Brain_Cortex, P value=6.88e-06, FDR=7.62e-03),VTN (GTEx/v8-Brain_Nucleus_accumbens_basal_ganglia, P value=1.84e-10, FDR=1.81e-06),VTN (GTEx/v8-Brain_Putamen_basal_ganglia, P value=1.82e-06, FDR=5.38e-03)	0
	V5_ME3		rs2227729	17	26694296	A	G	0.086	0.007	0.001	1.09e-27	5.2	0:0:0:0:0	ncRNA_intronic	LYRM9 (CMC-CMC_SVA_cis, P value= NA, FDR=4.90e-02),TMEM199 (CMC-CMC_NoSVA_cis, P value= NA, FDR=4.90e-02),TMEM199 (CMC-CMC_NoSVA_cis, P value= NA, FDR=4.90e-02),VTN (GTEx/v8-Brain_Caudate_basal_ganglia, P value=8.63e-13, FDR=1.47e-08),PROCA1 (GTEx/v8-Brain_Cerebellum, P value=5.30e-05, FDR=1.56e-14),VTN (GTEx/v8-Brain_Cortex, P value=6.88e-06, FDR=7.62e-03),VTN (GTEx/v8-Brain_Nucleus_accumbens_basal_ganglia, P value=1.84e-10, FDR=1.81e-06),VTN (GTEx/v8-Brain_Putamen_basal_ganglia, P value=1.82e-06, FDR=5.38e-03)	0
	V5_ME3		rs2277668	17	26691760	G	C	0.086	0.007	0.001	1.48e-27	8.75	0:0:0:0:0	ncRNA_intronic	POLDIP2 (PsychENCODE-PsychENCODE_eQTLs, P value=5.96e-04, FDR=3.82e-02),LYRM9 (PsychENCODE-PsychENCODE_eQTLs, P value=6.41e-04, FDR=4.05e-02),LYRM9 (CMC-CMC_SVA_cis, P value= NA, FDR=4.90e-02),TMEM199 (CMC-CMC_NoSVA_cis, P value= NA, FDR=4.90e-02),TMEM199 (CMC-CMC_NoSVA_cis, P value= NA, FDR=4.90e-02),VTN (GTEx/v8-Brain_Caudate_basal_ganglia, P value=9.00e-13, FDR=1.47e-08),PROCA1 (GTEx/v8-Brain_Cerebellum, P value=2.12e-05, FDR=1.56e-14),VTN (GTEx/v8-Brain_Cortex, P value=3.28e-05, FDR=7.62e-03),VTN (GTEx/v8-Brain_Nucleus_accumbens_basal_ganglia, P value=9.34e-10, FDR=1.81e-06),VTN (GTEx/v8-Brain_Putamen_basal_ganglia, P value=6.14e-06, FDR=5.38e-03)	0
	V5_ME3		rs2227728	17	26694483	A	G	0.086	0.007	0.001	1.67e-27	19.52	0:0:0:0:0	exonic	LYRM9 (CMC-CMC_SVA_cis, P value= NA, FDR=4.90e-02),TMEM199 (CMC-CMC_NoSVA_cis, P value= NA, FDR=4.90e-02),TMEM199 (CMC-CMC_NoSVA_cis, P value= NA, FDR=4.90e-02),VTN (GTEx/v8-Brain_Caudate_basal_ganglia, P value=9.00e-13, FDR=1.47e-08),PROCA1 (GTEx/v8-Brain_Cerebellum, P value=2.12e-05, FDR=1.56e-14),VTN (GTEx/v8-Brain_Cortex, P value=3.28e-05, FDR=7.62e-03),VTN (GTEx/v8-Brain_Nucleus_accumbens_basal_ganglia, P value=9.34e-10, FDR=1.81e-06),VTN (GTEx/v8-Brain_Putamen_basal_ganglia, P value=6.14e-06, FDR=5.38e-03)	0
	V5_ME3		rs2227726	17	26694661	G	A	0.086	0.007	0.001	1.68e-27	1.79	0:0:0:0:0	ncRNA_intronic	LYRM9 (CMC-CMC_SVA_cis, P value= NA, FDR=4.90e-02),TMEM199 (CMC-CMC_NoSVA_cis, P value= NA, FDR=4.90e-02),TMEM199 (CMC-CMC_NoSVA_cis, P value= NA, FDR=4.90e-02),VTN (GTEx/v8-Brain_Caudate_basal_ganglia, P value=9.00e-13, FDR=1.47e-08),PROCA1 (GTEx/v8-Brain_Cerebellum, P value=2.12e-05, FDR=1.56e-14),VTN (GTEx/v8-Brain_Cortex, P value=3.28e-05, FDR=7.62e-03),VTN (GTEx/v8-Brain_Nucleus_accumbens_basal_ganglia, P value=9.34e-10, FDR=1.81e-06),VTN (GTEx/v8-Brain_Putamen_basal_ganglia, P value=6.14e-06, FDR=5.38e-03)	0
	V5_ME3		rs17723890	17	26647370	G	A	0.047	-0.009	0.001	3.32e-26	0.63	0	intronic		0
	V5_ME3		rs8081705	17	26645560	G	C	0.09	0.007	0.001	4.57e-26	4.14	560	upstream	POLDIP2 (PsychENCODE-PsychENCODE_eQTLs, P value=6.63e-04, FDR=4.16e-02),TMEM199 (CMC-CMC_NoSVA_cis, P value= NA, FDR=4.90e-02),TMEM199 (CMC-CMC_NoSVA_cis, P value= NA, FDR=4.90e-02),VTN (GTEx/v8-Brain_Caudate_basal_ganglia, P value=8.38e-11, FDR=1.47e-08),PROCA1 (GTEx/v8-Brain_Cerebellum, P value=2.92e-05, FDR=1.56e-14),VTN (GTEx/v8-Brain_Cortex, P value=3.65e-06, FDR=7.62e-03),VTN (GTEx/v8-Brain_Nucleus_accumbens_basal_ganglia, P value=1.31e-09, FDR=1.81e-06),VTN (GTEx/v8-Brain_Putamen_basal_ganglia, P value=1.82e-06, FDR=5.38e-03)	0
	V5_ME3		rs12937920	17	26590657	C	T	0.133	0.006	0.001	5.44e-26	8.78	0	ncRNA_intronic	TMEM97 (CMC-CMC_SVA_cis, P value= NA, FDR=9.00e-03),TMEM97 (CMC-CMC_NoSVA_cis, P value= NA, FDR=4.90e-02),TMEM97 (CMC-CMC_NoSVA_cis, P value= NA, FDR=4.90e-02)	0
	V5_ME3		rs145923966	17	26706361	G	A	0.088	0.007	0.001	5.91e-26	1.56	00:00:00	ncRNA_intronic	LYRM9 (CMC-CMC_SVA_cis, P value= NA, FDR=4.90e-02),TMEM199 (CMC-CMC_NoSVA_cis, P value= NA, FDR=4.90e-02),TMEM199 (CMC-CMC_NoSVA_cis, P value= NA, FDR=4.90e-02)	0
	V5_ME3		rs59005037	17	26704592	G	A	0.088	0.007	0.001	5.99e-26	0.68	00:00:00	ncRNA_intronic	LYRM9 (CMC-CMC_SVA_cis, P value= NA, FDR=4.90e-02),VTN (GTEx/v8-Brain_Caudate_basal_ganglia, P value=1.49e-12, FDR=1.47e-08),PROCA1 (GTEx/v8-Brain_Cerebellum, P value=1.14e-04, FDR=1.56e-14),VTN (GTEx/v8-Brain_Cortex, P value=6.88e-06, FDR=7.62e-03),VTN (GTEx/v8-Brain_Nucleus_accumbens_basal_ganglia, P value=1.84e-10, FDR=1.81e-06),VTN (GTEx/v8-Brain_Putamen_basal_ganglia, P value=4.16e-06, FDR=5.38e-03)	0
	V5_ME3		rs13339695	17	26708075	A	G	0.087	0.007	0.001	7.23e-26	0.47	00:00:00	ncRNA_intronic	LYRM9 (CMC-CMC_SVA_cis, P value= NA, FDR=4.90e-02),TMEM199 (CMC-CMC_NoSVA_cis, P value= NA, FDR=4.90e-02),TMEM199 (CMC-CMC_NoSVA_cis, P value= NA, FDR=4.90e-02),VTN (GTEx/v8-Brain_Caudate_basal_ganglia, P value=6.98e-13, FDR=1.47e-08),VTN (GTEx/v8-Brain_Cortex, P value=6.88e-06, FDR=7.62e-03),VTN (GTEx/v8-Brain_Nucleus_accumbens_basal_ganglia, P value=1.84e-10, FDR=1.81e-06),VTN (GTEx/v8-Brain_Putamen_basal_ganglia, P value=4.16e-06, FDR=5.38e-03)	0
	V5_ME3		rs2269742	17	26707595	G	C	0.087	0.007	0.001	7.26e-26	0.31	00:00:00	ncRNA_intronic	LYRM9 (CMC-CMC_SVA_cis, P value= NA, FDR=4.90e-02),TMEM199 (CMC-CMC_NoSVA_cis, P value= NA, FDR=4.90e-02),TMEM199 (CMC-CMC_NoSVA_cis, P value= NA, FDR=4.90e-02),VTN (GTEx/v8-Brain_Caudate_basal_ganglia, P value=1.49e-12, FDR=1.47e-08),PROCA1 (GTEx/v8-Brain_Cerebellum, P value=1.14e-04, FDR=1.56e-14),VTN (GTEx/v8-Brain_Cortex, P value=6.88e-06, FDR=7.62e-03),VTN (GTEx/v8-Brain_Nucleus_accumbens_basal_ganglia, P value=1.84e-10, FDR=1.81e-06),VTN (GTEx/v8-Brain_Putamen_basal_ganglia, P value=4.16e-06, FDR=5.38e-03)	0
	V5_ME3		rs11871069	17	26702478	T	G	0.087	0.006	0.001	7.35e-26	0.44	00:00:00	ncRNA_intronic	VTN (GTEx/v8-Brain_Caudate_basal_ganglia, P value=2.18e-12, FDR=1.47e-08),PROCA1 (GTEx/v8-Brain_Cerebellum, P value=9.50e-05, FDR=1.56e-14),VTN (GTEx/v8-Brain_Cortex, P value=7.90e-06, FDR=7.62e-03),VTN (GTEx/v8-Brain_Nucleus_accumbens_basal_ganglia, P value=2.74e-10, FDR=1.81e-06),VTN (GTEx/v8-Brain_Putamen_basal_ganglia, P value=5.23e-06, FDR=5.38e-03)	0
	V5_ME3		rs11870667	17	26702851	A	C	0.087	0.006	0.001	7.38e-26	0.08	00:00:00	ncRNA_intronic	LYRM9 (CMC-CMC_SVA_cis, P value= NA, FDR=4.90e-02),TMEM199 (CMC-CMC_NoSVA_cis, P value= NA, FDR=4.90e-02),TMEM199 (CMC-CMC_NoSVA_cis, P value= NA, FDR=4.90e-02),VTN (GTEx/v8-Brain_Caudate_basal_ganglia, P value=1.49e-12, FDR=1.47e-08),PROCA1 (GTEx/v8-Brain_Cerebellum, P value=1.14e-04, FDR=1.56e-14),VTN (GTEx/v8-Brain_Cortex, P value=6.88e-06, FDR=7.62e-03),VTN (GTEx/v8-Brain_Nucleus_accumbens_basal_ganglia, P value=1.84e-10, FDR=1.81e-06),VTN (GTEx/v8-Brain_Putamen_basal_ganglia, P value=4.16e-06, FDR=5.38e-03)	0
	V5_ME3		rs59893557	17	26704283	C	A	0.087	0.006	0.001	7.38e-26	10.92	00:00:00	ncRNA_intronic	LYRM9 (CMC-CMC_SVA_cis, P value= NA, FDR=4.90e-02),TMEM199 (CMC-CMC_NoSVA_cis, P value= NA, FDR=4.90e-02),TMEM199 (CMC-CMC_NoSVA_cis, P value= NA, FDR=4.90e-02),VTN (GTEx/v8-Brain_Caudate_basal_ganglia, P value=1.49e-12, FDR=1.47e-08),PROCA1 (GTEx/v8-Brain_Cerebellum, P value=1.14e-04, FDR=1.56e-14),VTN (GTEx/v8-Brain_Cortex, P value=6.88e-06, FDR=7.62e-03),VTN (GTEx/v8-Brain_Nucleus_accumbens_basal_ganglia, P value=1.84e-10, FDR=1.81e-06),VTN (GTEx/v8-Brain_Putamen_basal_ganglia, P value=4.16e-06, FDR=5.38e-03)	0
	V5_ME3		rs9893650	17	26703376	A	G	0.087	0.006	0.001	7.4e-26	0.71	00:00:00	ncRNA_intronic	LYRM9 (CMC-CMC_SVA_cis, P value= NA, FDR=4.90e-02),TMEM199 (CMC-CMC_NoSVA_cis, P value= NA, FDR=4.90e-02),TMEM199 (CMC-CMC_NoSVA_cis, P value= NA, FDR=4.90e-02),VTN (GTEx/v8-Brain_Caudate_basal_ganglia, P value=1.49e-12, FDR=1.47e-08),PROCA1 (GTEx/v8-Brain_Cerebellum, P value=1.14e-04, FDR=1.56e-14),VTN (GTEx/v8-Brain_Cortex, P value=6.88e-06, FDR=7.62e-03),VTN (GTEx/v8-Brain_Nucleus_accumbens_basal_ganglia, P value=1.84e-10, FDR=1.81e-06),VTN (GTEx/v8-Brain_Putamen_basal_ganglia, P value=4.16e-06, FDR=5.38e-03)	0
	V5_ME3		rs2227718	17	26698104	C	A	0.087	0.006	0.001	7.48e-26	6.07	0:0:0:0	ncRNA_intronic	LYRM9 (CMC-CMC_SVA_cis, P value= NA, FDR=4.90e-02),TMEM199 (CMC-CMC_NoSVA_cis, P value= NA, FDR=4.90e-02),TMEM199 (CMC-CMC_NoSVA_cis, P value= NA, FDR=4.90e-02),VTN (GTEx/v8-Brain_Caudate_basal_ganglia, P value=1.49e-12, FDR=1.47e-08),PROCA1 (GTEx/v8-Brain_Cerebellum, P value=1.14e-04, FDR=1.56e-14),VTN (GTEx/v8-Brain_Cortex, P value=6.88e-06, FDR=7.62e-03),VTN (GTEx/v8-Brain_Nucleus_accumbens_basal_ganglia, P value=1.84e-10, FDR=1.81e-06),VTN (GTEx/v8-Brain_Putamen_basal_ganglia, P value=4.16e-06, FDR=5.38e-03)	0
	V5_ME3		rs113635549	17	26698781	A	C	0.087	0.006	0.001	7.48e-26	10.31	0:0:0:0	ncRNA_intronic	LYRM9 (CMC-CMC_SVA_cis, P value= NA, FDR=4.90e-02),TMEM199 (CMC-CMC_NoSVA_cis, P value= NA, FDR=4.90e-02),TMEM199 (CMC-CMC_NoSVA_cis, P value= NA, FDR=4.90e-02),VTN (GTEx/v8-Brain_Caudate_basal_ganglia, P value=1.49e-12, FDR=1.47e-08),PROCA1 (GTEx/v8-Brain_Cerebellum, P value=1.14e-04, FDR=1.56e-14),VTN (GTEx/v8-Brain_Cortex, P value=6.88e-06, FDR=7.62e-03),VTN (GTEx/v8-Brain_Nucleus_accumbens_basal_ganglia, P value=1.84e-10, FDR=1.81e-06),VTN (GTEx/v8-Brain_Putamen_basal_ganglia, P value=4.16e-06, FDR=5.38e-03)	0
	V5_ME3		rs2227721	17	26697451	C	A	0.087	0.006	0.001	7.49e-26	7.61	0:0:0:0	ncRNA_intronic	LYRM9 (CMC-CMC_SVA_cis, P value= NA, FDR=4.90e-02),TMEM199 (CMC-CMC_NoSVA_cis, P value= NA, FDR=4.90e-02),TMEM199 (CMC-CMC_NoSVA_cis, P value= NA, FDR=4.90e-02),VTN (GTEx/v8-Brain_Caudate_basal_ganglia, P value=1.49e-12, FDR=1.47e-08),PROCA1 (GTEx/v8-Brain_Cerebellum, P value=1.14e-04, FDR=1.56e-14),VTN (GTEx/v8-Brain_Cortex, P value=6.88e-06, FDR=7.62e-03),VTN (GTEx/v8-Brain_Nucleus_accumbens_basal_ganglia, P value=1.84e-10, FDR=1.81e-06),VTN (GTEx/v8-Brain_Putamen_basal_ganglia, P value=4.16e-06, FDR=5.38e-03)	0
	V5_ME3		rs2227720	17	26697521	A	G	0.087	0.006	0.001	7.5e-26	2.99	0:0:0:0	ncRNA_intronic	LYRM9 (CMC-CMC_SVA_cis, P value= NA, FDR=4.90e-02),TMEM199 (CMC-CMC_NoSVA_cis, P value= NA, FDR=4.90e-02),TMEM199 (CMC-CMC_NoSVA_cis, P value= NA, FDR=4.90e-02),VTN (GTEx/v8-Brain_Caudate_basal_ganglia, P value=1.49e-12, FDR=1.47e-08),PROCA1 (GTEx/v8-Brain_Cerebellum, P value=1.14e-04, FDR=1.56e-14),VTN (GTEx/v8-Brain_Cortex, P value=6.88e-06, FDR=7.62e-03),VTN (GTEx/v8-Brain_Nucleus_accumbens_basal_ganglia, P value=1.84e-10, FDR=1.81e-06),VTN (GTEx/v8-Brain_Putamen_basal_ganglia, P value=4.16e-06, FDR=5.38e-03)	0
	V5_ME3		rs2071378	17	26696477	A	G	0.087	0.006	0.001	7.54e-26	5.96	0:0:0:0	ncRNA_intronic	LYRM9 (CMC-CMC_SVA_cis, P value= NA, FDR=4.90e-02),TMEM199 (CMC-CMC_NoSVA_cis, P value= NA, FDR=4.90e-02),TMEM199 (CMC-CMC_NoSVA_cis, P value= NA, FDR=4.90e-02),VTN (GTEx/v8-Brain_Caudate_basal_ganglia, P value=1.49e-12, FDR=1.47e-08),PROCA1 (GTEx/v8-Brain_Cerebellum, P value=1.14e-04, FDR=1.56e-14),VTN (GTEx/v8-Brain_Cortex, P value=6.88e-06, FDR=7.62e-03),VTN (GTEx/v8-Brain_Nucleus_accumbens_basal_ganglia, P value=1.84e-10, FDR=1.81e-06),VTN (GTEx/v8-Brain_Putamen_basal_ganglia, P value=4.16e-06, FDR=5.38e-03)	0
	V5_ME3		rs7218615	17	26705260	A	G	0.087	0.006	0.001	7.79e-26	2.5	00:00:00	ncRNA_intronic	POLDIP2 (PsychENCODE-PsychENCODE_eQTLs, P value=4.51e-04, FDR=3.04e-02),VTN (PsychENCODE-PsychENCODE_eQTLs, P value=4.51e-04, FDR=3.03e-02),TIAF1 (PsychENCODE-PsychENCODE_eQTLs, P value=6.31e-04, FDR=3.99e-02),LYRM9 (PsychENCODE-PsychENCODE_eQTLs, P value=5.28e-04, FDR=3.46e-02),LYRM9 (CMC-CMC_SVA_cis, P value= NA, FDR=4.90e-02),TMEM199 (CMC-CMC_NoSVA_cis, P value= NA, FDR=4.90e-02),TMEM199 (CMC-CMC_NoSVA_cis, P value= NA, FDR=4.90e-02),VTN (GTEx/v8-Brain_Caudate_basal_ganglia, P value=1.49e-12, FDR=1.47e-08),PROCA1 (GTEx/v8-Brain_Cerebellum, P value=4.65e-05, FDR=1.56e-14),VTN (GTEx/v8-Brain_Cortex, P value=3.28e-05, FDR=7.62e-03),VTN (GTEx/v8-Brain_Nucleus_accumbens_basal_ganglia, P value=9.34e-10, FDR=1.81e-06),VTN (GTEx/v8-Brain_Putamen_basal_ganglia, P value=1.32e-05, FDR=5.38e-03)	0
	V5_ME3		rs7219590	17	26538942	C	T	0.071	-0.008	0.001	1.16e-25	1.13	7368	intergenic		0
	V5_ME3		rs4239214	17	26327892	G	A	0.1	-0.006	0.001	1.17e-25	0.37	17903	intergenic		1
	V5_ME3		rs78419586	17	26538360	G	A	0.07	-0.008	0.001	1.95e-25	0.43	7528	intergenic		0
	V5_ME3		rs2292633	17	26575380	G	A	0.247	0.004	0	2.31e-25	1.05	64	upstream:downstream	TMEM97 (CMC-CMC_SVA_cis, P value= NA, FDR=9.00e-03),TMEM97 (CMC-CMC_NoSVA_cis, P value= NA, FDR=4.90e-02),TMEM97 (CMC-CMC_NoSVA_cis, P value= NA, FDR=4.90e-02)	0
	V5_ME3		rs2006232	17	26710311	G	T	0.086	0.006	0.001	4.08e-25	1.71	0	intronic	TIAF1 (PsychENCODE-PsychENCODE_eQTLs, P value=7.51e-04, FDR=4.60e-02),LYRM9 (CMC-CMC_SVA_cis, P value= NA, FDR=4.90e-02),TMEM199 (CMC-CMC_NoSVA_cis, P value= NA, FDR=4.90e-02),TMEM199 (CMC-CMC_NoSVA_cis, P value= NA, FDR=4.90e-02),VTN (GTEx/v8-Brain_Caudate_basal_ganglia, P value=2.89e-10, FDR=1.47e-08),PROCA1 (GTEx/v8-Brain_Cerebellum, P value=1.24e-04, FDR=1.56e-14),VTN (GTEx/v8-Brain_Cortex, P value=2.38e-05, FDR=7.62e-03),VTN (GTEx/v8-Brain_Nucleus_accumbens_basal_ganglia, P value=5.34e-10, FDR=1.81e-06),VTN (GTEx/v8-Brain_Putamen_basal_ganglia, P value=5.67e-06, FDR=5.38e-03)	0
	V5_ME3		rs9914239	17	26709913	A	G	0.086	0.006	0.001	4.1e-25	4.69	0	intronic	LYRM9 (CMC-CMC_SVA_cis, P value= NA, FDR=4.90e-02),TMEM199 (CMC-CMC_NoSVA_cis, P value= NA, FDR=4.90e-02),TMEM199 (CMC-CMC_NoSVA_cis, P value= NA, FDR=4.90e-02),VTN (GTEx/v8-Brain_Caudate_basal_ganglia, P value=2.89e-10, FDR=1.47e-08),PROCA1 (GTEx/v8-Brain_Cerebellum, P value=1.24e-04, FDR=1.56e-14),VTN (GTEx/v8-Brain_Cortex, P value=2.38e-05, FDR=7.62e-03),VTN (GTEx/v8-Brain_Nucleus_accumbens_basal_ganglia, P value=5.34e-10, FDR=1.81e-06),VTN (GTEx/v8-Brain_Putamen_basal_ganglia, P value=5.67e-06, FDR=5.38e-03)	0
	V5_ME3		rs2269741	17	26709445	G	A	0.086	0.006	0.001	4.24e-25	8.34	0	intronic	LYRM9 (CMC-CMC_SVA_cis, P value= NA, FDR=4.90e-02),TMEM199 (CMC-CMC_NoSVA_cis, P value= NA, FDR=4.90e-02),TMEM199 (CMC-CMC_NoSVA_cis, P value= NA, FDR=4.90e-02),VTN (GTEx/v8-Brain_Caudate_basal_ganglia, P value=1.49e-12, FDR=1.47e-08),PROCA1 (GTEx/v8-Brain_Cerebellum, P value=1.14e-04, FDR=1.56e-14),VTN (GTEx/v8-Brain_Cortex, P value=6.88e-06, FDR=7.62e-03),VTN (GTEx/v8-Brain_Nucleus_accumbens_basal_ganglia, P value=1.84e-10, FDR=1.81e-06),VTN (GTEx/v8-Brain_Putamen_basal_ganglia, P value=4.16e-06, FDR=5.38e-03)	0
	V5_ME3		rs60676033	17	26713210	G	A	0.086	0.006	0.001	4.24e-25	0.72	0	intronic	POLDIP2 (PsychENCODE-PsychENCODE_eQTLs, P value=6.02e-04, FDR=3.84e-02),VTN (PsychENCODE-PsychENCODE_eQTLs, P value=3.08e-04, FDR=2.21e-02),TIAF1 (PsychENCODE-PsychENCODE_eQTLs, P value=1.59e-04, FDR=1.26e-02),LYRM9 (PsychENCODE-PsychENCODE_eQTLs, P value=3.72e-04, FDR=2.59e-02),LYRM9 (CMC-CMC_SVA_cis, P value= NA, FDR=4.90e-02),TMEM199 (CMC-CMC_NoSVA_cis, P value= NA, FDR=4.90e-02),TMEM199 (CMC-CMC_NoSVA_cis, P value= NA, FDR=4.90e-02),VTN (GTEx/v8-Brain_Caudate_basal_ganglia, P value=2.04e-10, FDR=1.47e-08),PROCA1 (GTEx/v8-Brain_Cerebellum, P value=4.65e-05, FDR=1.56e-14),VTN (GTEx/v8-Brain_Nucleus_accumbens_basal_ganglia, P value=2.21e-09, FDR=1.81e-06),VTN (GTEx/v8-Brain_Putamen_basal_ganglia, P value=1.56e-05, FDR=5.38e-03)	0
	V5_ME3		rs9909629	17	26712804	A	T	0.086	0.006	0.001	4.26e-25	4.06	0	intronic	POLDIP2 (PsychENCODE-PsychENCODE_eQTLs, P value=4.90e-04, FDR=3.25e-02),VTN (PsychENCODE-PsychENCODE_eQTLs, P value=3.62e-04, FDR=2.53e-02),TIAF1 (PsychENCODE-PsychENCODE_eQTLs, P value=2.04e-04, FDR=1.56e-02),LYRM9 (PsychENCODE-PsychENCODE_eQTLs, P value=4.28e-04, FDR=2.91e-02),LYRM9 (CMC-CMC_SVA_cis, P value= NA, FDR=4.90e-02),TMEM199 (CMC-CMC_NoSVA_cis, P value= NA, FDR=4.90e-02),TMEM199 (CMC-CMC_NoSVA_cis, P value= NA, FDR=4.90e-02),VTN (GTEx/v8-Brain_Caudate_basal_ganglia, P value=2.04e-10, FDR=1.47e-08),PROCA1 (GTEx/v8-Brain_Cerebellum, P value=4.65e-05, FDR=1.56e-14),VTN (GTEx/v8-Brain_Nucleus_accumbens_basal_ganglia, P value=2.21e-09, FDR=1.81e-06),VTN (GTEx/v8-Brain_Putamen_basal_ganglia, P value=1.56e-05, FDR=5.38e-03)	0
	V5_ME3		rs7218131	17	26712595	C	T	0.086	0.006	0.001	4.27e-25	12.74	0	intronic	POLDIP2 (PsychENCODE-PsychENCODE_eQTLs, P value=5.84e-04, FDR=3.75e-02),VTN (PsychENCODE-PsychENCODE_eQTLs, P value=3.02e-04, FDR=2.17e-02),TIAF1 (PsychENCODE-PsychENCODE_eQTLs, P value=1.56e-04, FDR=1.24e-02),LYRM9 (PsychENCODE-PsychENCODE_eQTLs, P value=4.10e-04, FDR=2.80e-02),LYRM9 (CMC-CMC_SVA_cis, P value= NA, FDR=4.90e-02),TMEM199 (CMC-CMC_NoSVA_cis, P value= NA, FDR=4.90e-02),TMEM199 (CMC-CMC_NoSVA_cis, P value= NA, FDR=4.90e-02),VTN (GTEx/v8-Brain_Caudate_basal_ganglia, P value=2.04e-10, FDR=1.47e-08),PROCA1 (GTEx/v8-Brain_Cerebellum, P value=4.65e-05, FDR=1.56e-14),VTN (GTEx/v8-Brain_Nucleus_accumbens_basal_ganglia, P value=2.21e-09, FDR=1.81e-06),VTN (GTEx/v8-Brain_Putamen_basal_ganglia, P value=1.56e-05, FDR=5.38e-03)	0
	V5_ME3		rs7216657	17	26712389	G	A	0.086	0.006	0.001	4.28e-25	0.11	0	intronic	LYRM9 (CMC-CMC_SVA_cis, P value= NA, FDR=4.90e-02),TMEM199 (CMC-CMC_NoSVA_cis, P value= NA, FDR=4.90e-02),TMEM199 (CMC-CMC_NoSVA_cis, P value= NA, FDR=4.90e-02),VTN (GTEx/v8-Brain_Caudate_basal_ganglia, P value=2.04e-10, FDR=1.47e-08),PROCA1 (GTEx/v8-Brain_Cerebellum, P value=4.65e-05, FDR=1.56e-14),VTN (GTEx/v8-Brain_Nucleus_accumbens_basal_ganglia, P value=2.21e-09, FDR=1.81e-06),VTN (GTEx/v8-Brain_Putamen_basal_ganglia, P value=1.56e-05, FDR=5.38e-03)	0
	V5_ME3		rs77433182	17	26714416	A	C	0.086	0.006	0.001	4.49e-25	0.84	0	intronic	POLDIP2 (PsychENCODE-PsychENCODE_eQTLs, P value=5.28e-04, FDR=3.46e-02),VTN (PsychENCODE-PsychENCODE_eQTLs, P value=3.98e-04, FDR=2.74e-02),TIAF1 (PsychENCODE-PsychENCODE_eQTLs, P value=2.21e-04, FDR=1.67e-02),LYRM9 (PsychENCODE-PsychENCODE_eQTLs, P value=3.27e-04, FDR=2.32e-02),LYRM9 (CMC-CMC_SVA_cis, P value= NA, FDR=4.90e-02),TMEM199 (CMC-CMC_NoSVA_cis, P value= NA, FDR=4.90e-02),TMEM199 (CMC-CMC_NoSVA_cis, P value= NA, FDR=4.90e-02),VTN (GTEx/v8-Brain_Caudate_basal_ganglia, P value=2.04e-10, FDR=1.47e-08),PROCA1 (GTEx/v8-Brain_Cerebellum, P value=4.65e-05, FDR=1.56e-14),VTN (GTEx/v8-Brain_Nucleus_accumbens_basal_ganglia, P value=2.21e-09, FDR=1.81e-06),VTN (GTEx/v8-Brain_Putamen_basal_ganglia, P value=1.56e-05, FDR=5.38e-03)	0
	V5_ME3		rs7215936	17	26716646	T	C	0.086	0.006	0.001	4.69e-25	6.22	0	intronic	VTN (PsychENCODE-PsychENCODE_eQTLs, P value=4.17e-04, FDR=2.85e-02),TIAF1 (PsychENCODE-PsychENCODE_eQTLs, P value=3.03e-04, FDR=2.18e-02),LYRM9 (PsychENCODE-PsychENCODE_eQTLs, P value=3.51e-04, FDR=2.46e-02),LYRM9 (CMC-CMC_SVA_cis, P value= NA, FDR=4.90e-02),TMEM199 (CMC-CMC_NoSVA_cis, P value= NA, FDR=4.90e-02),TMEM199 (CMC-CMC_NoSVA_cis, P value= NA, FDR=4.90e-02),VTN (GTEx/v8-Brain_Caudate_basal_ganglia, P value=7.17e-10, FDR=1.47e-08),PROCA1 (GTEx/v8-Brain_Cerebellum, P value=1.15e-04, FDR=1.56e-14),VTN (GTEx/v8-Brain_Nucleus_accumbens_basal_ganglia, P value=8.97e-09, FDR=1.81e-06),VTN (GTEx/v8-Brain_Putamen_basal_ganglia, P value=4.24e-05, FDR=5.38e-03),PROCA1 (GTEx/v8-Brain_Putamen_basal_ganglia, P value=6.49e-05, FDR=5.44e-06)	0
	V5_ME3		rs17719191	17	26460976	C	A	0.063	-0.008	0.001	9.69e-25	0.25	0	intronic		1
	V5_ME3		rs9894260	17	26719625	C	T	0.087	0.006	0.001	1.02e-24	5.31	0	intronic	LYRM9 (CMC-CMC_SVA_cis, P value= NA, FDR=4.90e-02),TMEM199 (CMC-CMC_NoSVA_cis, P value= NA, FDR=4.90e-02),TMEM199 (CMC-CMC_NoSVA_cis, P value= NA, FDR=4.90e-02),VTN (GTEx/v8-Brain_Caudate_basal_ganglia, P value=1.96e-11, FDR=1.47e-08),PROCA1 (GTEx/v8-Brain_Cerebellum, P value=8.05e-05, FDR=1.56e-14),VTN (GTEx/v8-Brain_Nucleus_accumbens_basal_ganglia, P value=3.49e-09, FDR=1.81e-06),VTN (GTEx/v8-Brain_Putamen_basal_ganglia, P value=4.42e-05, FDR=5.38e-03)	0
	V5_ME3		rs17802736	17	26686445	A	G	0.067	-0.007	0.001	1.45e-24	2.89	00:00:00	ncRNA_intronic		0
	V5_ME3		rs79470959	17	26510217	A	C	0.059	-0.008	0.001	2.08e-24	0.45	0	intronic		0
	V5_ME3		rs9893285	17	26624191	C	T	0.072	0.007	0.001	7.18e-24	5.16	0	ncRNA_intronic	POLDIP2 (PsychENCODE-PsychENCODE_eQTLs, P value=1.42e-04, FDR=1.14e-02),TMEM199 (CMC-CMC_NoSVA_cis, P value= NA, FDR=4.90e-02),TMEM199 (CMC-CMC_NoSVA_cis, P value= NA, FDR=4.90e-02),VTN (GTEx/v8-Brain_Caudate_basal_ganglia, P value=1.69e-06, FDR=1.47e-08),VTN (GTEx/v8-Brain_Nucleus_accumbens_basal_ganglia, P value=2.16e-05, FDR=1.81e-06)	0
	V5_ME3		rs112285760	17	26594093	G	A	0.055	-0.008	0.001	7.6e-24	1.16	697	upstream		0
	V5_ME3		rs76687116	17	26315119	G	A	0.055	-0.008	0.001	1.04e-23	1.05	13869	intergenic		0
	V5_ME3		rs62067293	17	26576034	C	T	0.085	0.006	0.001	1.25e-23	0.1	718	downstream	TMEM97 (CMC-CMC_SVA_cis, P value= NA, FDR=9.00e-03),TMEM97 (GTEx/v8-Brain_Caudate_basal_ganglia, P value=1.33e-05, FDR=2.99e-10)	0
	V5_ME3		rs111502247	17	26698470	T	C	0.09	0.006	0.001	1.54e-23	2.85	0:0:0:0	ncRNA_intronic	LYRM9 (CMC-CMC_SVA_cis, P value= NA, FDR=4.90e-02),TMEM199 (CMC-CMC_NoSVA_cis, P value= NA, FDR=4.90e-02),TMEM199 (CMC-CMC_NoSVA_cis, P value= NA, FDR=4.90e-02),VTN (GTEx/v8-Brain_Caudate_basal_ganglia, P value=1.49e-12, FDR=1.47e-08),PROCA1 (GTEx/v8-Brain_Cerebellum, P value=1.14e-04, FDR=1.56e-14),VTN (GTEx/v8-Brain_Cortex, P value=6.88e-06, FDR=7.62e-03),VTN (GTEx/v8-Brain_Nucleus_accumbens_basal_ganglia, P value=1.84e-10, FDR=1.81e-06),VTN (GTEx/v8-Brain_Putamen_basal_ganglia, P value=4.16e-06, FDR=5.38e-03)	0
	V5_ME3		rs62067296	17	26600739	A	T	0.085	0.006	0.001	2.19e-23	6.22	943	downstream	SARM1 (PsychENCODE-PsychENCODE_eQTLs, P value=2.40e-06, FDR=2.99e-04),TMEM97 (PsychENCODE-PsychENCODE_eQTLs, P value=1.39e-10, FDR=3.30e-08),TMEM97 (CMC-CMC_SVA_cis, P value= NA, FDR=9.00e-03),KSR1 (CMC-CMC_SVA_cis, P value= NA, FDR=4.90e-02),TMEM97 (CMC-CMC_NoSVA_cis, P value= NA, FDR=4.90e-02),TMEM97 (CMC-CMC_NoSVA_cis, P value= NA, FDR=4.90e-02),TMEM97 (GTEx/v8-Brain_Caudate_basal_ganglia, P value=4.00e-05, FDR=2.99e-10),POLDIP2 (GTEx/v8-Brain_Cortex, P value=2.89e-05, FDR=1.24e-12)	0
	V5_ME3		rs8076871	17	26629088	T	A	0.073	0.007	0.001	3.3e-23	0.11	00:00:00	ncRNA_intronic	POLDIP2 (PsychENCODE-PsychENCODE_eQTLs, P value=5.17e-04, FDR=3.39e-02),TMEM199 (CMC-CMC_NoSVA_cis, P value= NA, FDR=4.90e-02),TMEM199 (CMC-CMC_NoSVA_cis, P value= NA, FDR=4.90e-02),VTN (GTEx/v8-Brain_Caudate_basal_ganglia, P value=7.98e-08, FDR=1.47e-08),VTN (GTEx/v8-Brain_Cortex, P value=4.02e-05, FDR=7.62e-03),VTN (GTEx/v8-Brain_Nucleus_accumbens_basal_ganglia, P value=5.38e-06, FDR=1.81e-06),VTN (GTEx/v8-Brain_Putamen_basal_ganglia, P value=2.73e-05, FDR=5.38e-03)	0
	V5_ME3		rs59046213	17	26706435	G	T	0.091	0.006	0.001	4.24e-23	0.83	00:00:00	ncRNA_intronic	LYRM9 (CMC-CMC_SVA_cis, P value= NA, FDR=4.90e-02),TMEM199 (CMC-CMC_NoSVA_cis, P value= NA, FDR=4.90e-02),TMEM199 (CMC-CMC_NoSVA_cis, P value= NA, FDR=4.90e-02),VTN (GTEx/v8-Brain_Caudate_basal_ganglia, P value=1.49e-12, FDR=1.47e-08),PROCA1 (GTEx/v8-Brain_Cerebellum, P value=1.14e-04, FDR=1.56e-14),VTN (GTEx/v8-Brain_Cortex, P value=6.88e-06, FDR=7.62e-03),VTN (GTEx/v8-Brain_Nucleus_accumbens_basal_ganglia, P value=1.84e-10, FDR=1.81e-06),VTN (GTEx/v8-Brain_Putamen_basal_ganglia, P value=4.16e-06, FDR=5.38e-03)	0
	V5_ME3		rs74796445	17	26574127	C	T	0.055	-0.008	0.001	6.56e-23	6.01	0	ncRNA_exonic		0
	V5_ME3		rs78597661	17	26623772	C	A	0.071	0.007	0.001	1.03e-22	13.63	0	ncRNA_intronic	TMEM199 (CMC-CMC_NoSVA_cis, P value= NA, FDR=4.90e-02),TMEM199 (CMC-CMC_NoSVA_cis, P value= NA, FDR=4.90e-02),VTN (GTEx/v8-Brain_Caudate_basal_ganglia, P value=2.77e-07, FDR=1.47e-08),VTN (GTEx/v8-Brain_Nucleus_accumbens_basal_ganglia, P value=3.62e-06, FDR=1.81e-06)	0
	V5_ME3		rs9912465	17	26630843	G	A	0.072	0.007	0.001	1.13e-22	0.31	00:00:00	ncRNA_intronic	TMEM199 (CMC-CMC_NoSVA_cis, P value= NA, FDR=4.90e-02),TMEM199 (CMC-CMC_NoSVA_cis, P value= NA, FDR=4.90e-02),VTN (GTEx/v8-Brain_Caudate_basal_ganglia, P value=5.91e-09, FDR=1.47e-08),VTN (GTEx/v8-Brain_Cortex, P value=3.73e-05, FDR=7.62e-03),VTN (GTEx/v8-Brain_Nucleus_accumbens_basal_ganglia, P value=1.17e-07, FDR=1.81e-06),VTN (GTEx/v8-Brain_Putamen_basal_ganglia, P value=1.11e-05, FDR=5.38e-03)	0
	V5_ME3		rs75680843	17	26640212	C	T	0.071	0.007	0.001	1.22e-22	5.06	00:00:00	ncRNA_intronic	POLDIP2 (PsychENCODE-PsychENCODE_eQTLs, P value=4.27e-04, FDR=2.90e-02),TMEM199 (CMC-CMC_NoSVA_cis, P value= NA, FDR=4.90e-02),TMEM199 (CMC-CMC_NoSVA_cis, P value= NA, FDR=4.90e-02),VTN (GTEx/v8-Brain_Caudate_basal_ganglia, P value=1.53e-07, FDR=1.47e-08),VTN (GTEx/v8-Brain_Nucleus_accumbens_basal_ganglia, P value=1.82e-06, FDR=1.81e-06)	0
	V5_ME3		rs28698393	17	26624341	A	C	0.07	0.007	0.001	1.79e-22	3.75	0	ncRNA_intronic	POLDIP2 (PsychENCODE-PsychENCODE_eQTLs, P value=1.51e-04, FDR=1.20e-02),TMEM199 (CMC-CMC_NoSVA_cis, P value= NA, FDR=4.90e-02),TMEM199 (CMC-CMC_NoSVA_cis, P value= NA, FDR=4.90e-02),VTN (GTEx/v8-Brain_Caudate_basal_ganglia, P value=1.34e-07, FDR=1.47e-08),VTN (GTEx/v8-Brain_Nucleus_accumbens_basal_ganglia, P value=2.94e-06, FDR=1.81e-06),TMEM199 (GTEx/v8-Brain_Nucleus_accumbens_basal_ganglia, P value=3.74e-05, FDR=7.00e-06)	0
	V5_ME3		rs28642958	17	26633500	C	T	0.071	0.007	0.001	2.28e-22	0.67	00:00:00	ncRNA_intronic	POLDIP2 (PsychENCODE-PsychENCODE_eQTLs, P value=3.66e-04, FDR=2.55e-02),TMEM199 (CMC-CMC_NoSVA_cis, P value= NA, FDR=4.90e-02),TMEM199 (CMC-CMC_NoSVA_cis, P value= NA, FDR=4.90e-02),VTN (GTEx/v8-Brain_Caudate_basal_ganglia, P value=1.34e-07, FDR=1.47e-08),VTN (GTEx/v8-Brain_Nucleus_accumbens_basal_ganglia, P value=2.94e-06, FDR=1.81e-06),TMEM199 (GTEx/v8-Brain_Nucleus_accumbens_basal_ganglia, P value=3.74e-05, FDR=7.00e-06)	0
	V5_ME3		rs3182380	17	26519204	C	T	0.056	-0.008	0.001	2.29e-22	11.84	0	exonic		0
	V5_ME3		rs6505075	17	26617654	G	A	0.072	0.007	0.001	2.38e-22	1.89	0	ncRNA_intronic	TMEM199 (CMC-CMC_NoSVA_cis, P value= NA, FDR=4.90e-02),TMEM199 (CMC-CMC_NoSVA_cis, P value= NA, FDR=4.90e-02),VTN (GTEx/v8-Brain_Caudate_basal_ganglia, P value=6.96e-08, FDR=1.47e-08),VTN (GTEx/v8-Brain_Nucleus_accumbens_basal_ganglia, P value=2.20e-05, FDR=1.81e-06),VTN (GTEx/v8-Brain_Putamen_basal_ganglia, P value=1.65e-05, FDR=5.38e-03)	0
	V5_ME3		rs80312919	17	26627864	C	A	0.072	0.007	0.001	2.39e-22	8.4	00:00:00	ncRNA_intronic	TMEM199 (CMC-CMC_NoSVA_cis, P value= NA, FDR=4.90e-02),TMEM199 (CMC-CMC_NoSVA_cis, P value= NA, FDR=4.90e-02),VTN (GTEx/v8-Brain_Caudate_basal_ganglia, P value=5.91e-09, FDR=1.47e-08),VTN (GTEx/v8-Brain_Cortex, P value=3.73e-05, FDR=7.62e-03),VTN (GTEx/v8-Brain_Nucleus_accumbens_basal_ganglia, P value=1.17e-07, FDR=1.81e-06),VTN (GTEx/v8-Brain_Putamen_basal_ganglia, P value=1.11e-05, FDR=5.38e-03)	0
	V5_ME3		rs9913210	17	26630479	C	T	0.072	0.007	0.001	2.41e-22	0.38	00:00:00	ncRNA_intronic	TMEM199 (CMC-CMC_NoSVA_cis, P value= NA, FDR=4.90e-02),TMEM199 (CMC-CMC_NoSVA_cis, P value= NA, FDR=4.90e-02),VTN (GTEx/v8-Brain_Caudate_basal_ganglia, P value=5.91e-09, FDR=1.47e-08),VTN (GTEx/v8-Brain_Cortex, P value=3.73e-05, FDR=7.62e-03),VTN (GTEx/v8-Brain_Nucleus_accumbens_basal_ganglia, P value=1.17e-07, FDR=1.81e-06),VTN (GTEx/v8-Brain_Putamen_basal_ganglia, P value=1.11e-05, FDR=5.38e-03)	0
	V5_ME3		rs62065286	17	26748521	A	G	0.39	0.004	0	2.51e-22	0.08	4010	intergenic		0
	V5_ME3		rs8076992	17	26643541	T	G	0.072	0.007	0.001	3.31e-22	0.1	00:00:00	ncRNA_intronic	TMEM199 (CMC-CMC_NoSVA_cis, P value= NA, FDR=4.90e-02),TMEM199 (CMC-CMC_NoSVA_cis, P value= NA, FDR=4.90e-02),VTN (GTEx/v8-Brain_Caudate_basal_ganglia, P value=5.91e-09, FDR=1.47e-08),VTN (GTEx/v8-Brain_Cortex, P value=3.73e-05, FDR=7.62e-03),VTN (GTEx/v8-Brain_Nucleus_accumbens_basal_ganglia, P value=1.17e-07, FDR=1.81e-06),VTN (GTEx/v8-Brain_Putamen_basal_ganglia, P value=1.11e-05, FDR=5.38e-03)	0
	V5_ME3		rs78492632	17	26441171	T	G	0.056	-0.008	0.001	3.84e-22	4.44	0	intronic		0
	V5_ME3		rs34549927	17	26530578	T	C	0.278	-0.004	0	4.41e-22	3.94	0	ncRNA_intronic	TMEM199 (PsychENCODE-PsychENCODE_eQTLs, P value=1.18e-04, FDR=9.74e-03),TMEM199 (CMC-CMC_SVA_cis, P value= NA, FDR=4.90e-02)	0
	V5_ME3		rs75160068	17	26545676	G	T	0.055	-0.008	0.001	4.46e-22	0.44	634	upstream		0
	V5_ME3		rs76538025	17	26598575	G	C	0.048	-0.008	0.001	2.27e-21	2.64	0	ncRNA_exonic		0
	V5_ME3		rs12165026	17	26704829	A	G	0.069	0.007	0.001	2.29e-21	1.16	00:00:00	ncRNA_intronic	LYRM9 (CMC-CMC_SVA_cis, P value= NA, FDR=4.90e-02),TMEM199 (CMC-CMC_NoSVA_cis, P value= NA, FDR=4.90e-02),TMEM199 (CMC-CMC_NoSVA_cis, P value= NA, FDR=4.90e-02),VTN (GTEx/v8-Brain_Caudate_basal_ganglia, P value=1.49e-12, FDR=1.47e-08),PROCA1 (GTEx/v8-Brain_Cerebellum, P value=1.14e-04, FDR=1.56e-14),VTN (GTEx/v8-Brain_Cortex, P value=6.88e-06, FDR=7.62e-03),VTN (GTEx/v8-Brain_Nucleus_accumbens_basal_ganglia, P value=1.84e-10, FDR=1.81e-06),VTN (GTEx/v8-Brain_Putamen_basal_ganglia, P value=4.16e-06, FDR=5.38e-03)	0
	V5_ME3		rs12165032	17	26704830	T	C	0.069	0.007	0.001	2.29e-21	0.32	00:00:00	ncRNA_intronic	LYRM9 (CMC-CMC_SVA_cis, P value= NA, FDR=4.90e-02),TMEM199 (CMC-CMC_NoSVA_cis, P value= NA, FDR=4.90e-02),TMEM199 (CMC-CMC_NoSVA_cis, P value= NA, FDR=4.90e-02),VTN (GTEx/v8-Brain_Caudate_basal_ganglia, P value=1.49e-12, FDR=1.47e-08),PROCA1 (GTEx/v8-Brain_Cerebellum, P value=1.14e-04, FDR=1.56e-14),VTN (GTEx/v8-Brain_Cortex, P value=6.88e-06, FDR=7.62e-03),VTN (GTEx/v8-Brain_Nucleus_accumbens_basal_ganglia, P value=1.84e-10, FDR=1.81e-06),VTN (GTEx/v8-Brain_Putamen_basal_ganglia, P value=4.16e-06, FDR=5.38e-03)	0
	V5_ME3		rs148010116	17	26744948	G	A	0.089	0.006	0.001	2.35e-21	10.59	437	downstream	NUFIP2 (CMC-CMC_SVA_cis, P value= NA, FDR=9.00e-03),TAOK1 (CMC-CMC_SVA_cis, P value= NA, FDR=9.00e-03),LYRM9 (CMC-CMC_SVA_cis, P value= NA, FDR=4.90e-02)	0
	V5_ME3		rs145239069	17	26438380	T	A	0.068	-0.007	0.001	4.9e-21	3.29	0	intronic		0
	V5_ME3		rs2227725	17	26695704	A	G	0.055	-0.008	0.001	1.47e-20	0.44	0:0:0:0	ncRNA_intronic		0
	V5_ME3		rs34780626	17	26746224	G	A	0.274	0.004	0	4.39e-20	0.85	00:00:00	intergenic	SARM1 (PsychENCODE-PsychENCODE_eQTLs, P value=1.34e-04, FDR=1.08e-02)	0
	V5_ME3		rs72846720	17	26646459	C	A	0.043	0.008	0.001	9.62e-20	8.44	0	intronic	TMEM97 (PsychENCODE-PsychENCODE_eQTLs, P value=6.77e-04, FDR=4.23e-02)	0
	V5_ME3		rs62065057	17	26441285	C	A	0.197	0.004	0	1.07e-19	2.95	0	intronic	TMEM97 (CMC-CMC_SVA_cis, P value= NA, FDR=9.00e-03),PHF12 (CMC-CMC_SVA_cis, P value= NA, FDR=4.90e-02),TMEM97 (CMC-CMC_NoSVA_cis, P value= NA, FDR=4.90e-02),TMEM97 (CMC-CMC_NoSVA_cis, P value= NA, FDR=4.90e-02)	0
	V5_ME3		rs9913479	17	26748179	A	G	0.405	0.003	0	1.69e-19	0.53	3668	intergenic		0
	V5_ME3		rs2531883	17	26154725	T	A	0.377	-0.003	0	2.29e-19	2.52	0	intronic	LYRM9 (CMC-CMC_SVA_cis, P value= NA, FDR=9.00e-03),NOS2 (CMC-CMC_SVA_cis, P value= NA, FDR=9.00e-03),LYRM9 (CMC-CMC_NoSVA_cis, P value= NA, FDR=9.00e-03),LYRM9 (CMC-CMC_NoSVA_cis, P value= NA, FDR=9.00e-03),NOS2 (CMC-CMC_NoSVA_cis, P value= NA, FDR=9.00e-03),NOS2 (CMC-CMC_NoSVA_cis, P value= NA, FDR=9.00e-03),NOS2 (GTEx/v8-Brain_Amygdala, P value=1.78e-06, FDR=4.03e-10),NOS2 (GTEx/v8-Brain_Anterior_cingulate_cortex_BA24, P value=7.69e-07, FDR=4.87e-11),NOS2 (GTEx/v8-Brain_Caudate_basal_ganglia, P value=5.06e-10, FDR=1.96e-24),LYRM9 (GTEx/v8-Brain_Caudate_basal_ganglia, P value=8.02e-07, FDR=1.07e-20),NOS2 (GTEx/v8-Brain_Cerebellar_Hemisphere, P value=6.34e-07, FDR=1.43e-25),LYRM9 (GTEx/v8-Brain_Cerebellar_Hemisphere, P value=8.53e-05, FDR=1.14e-15),NOS2 (GTEx/v8-Brain_Cerebellum, P value=1.60e-06, FDR=1.43e-34),LYRM9 (GTEx/v8-Brain_Cerebellum, P value=6.82e-06, FDR=9.30e-23),LYRM9 (GTEx/v8-Brain_Cortex, P value=9.75e-06, FDR=5.47e-22),LYRM9 (GTEx/v8-Brain_Frontal_Cortex_BA9, P value=3.73e-06, FDR=4.36e-19),NOS2 (GTEx/v8-Brain_Hippocampus, P value=3.29e-06, FDR=9.04e-15),LYRM9 (GTEx/v8-Brain_Hippocampus, P value=5.01e-06, FDR=6.02e-08),NOS2 (GTEx/v8-Brain_Hypothalamus, P value=1.75e-08, FDR=5.14e-17),LYRM9 (GTEx/v8-Brain_Hypothalamus, P value=3.60e-06, FDR=1.97e-09),NOS2 (GTEx/v8-Brain_Nucleus_accumbens_basal_ganglia, P value=4.41e-10, FDR=1.08e-33),LYRM9 (GTEx/v8-Brain_Nucleus_accumbens_basal_ganglia, P value=1.05e-05, FDR=2.35e-27),NOS2 (GTEx/v8-Brain_Putamen_basal_ganglia, P value=1.42e-08, FDR=2.41e-26),LYRM9 (GTEx/v8-Brain_Putamen_basal_ganglia, P value=5.42e-06, FDR=3.87e-20)	1
	V5_ME3		rs75539018	17	26468972	C	T	0.056	-0.007	0.001	3.06e-19	1.68	0	intronic		0
	V5_ME3		rs56692730	17	26438227	G	A	0.198	0.004	0	4.45e-19	0.03	0	intronic	TMEM97 (PsychENCODE-PsychENCODE_eQTLs, P value=5.21e-04, FDR=3.42e-02),TMEM97 (CMC-CMC_SVA_cis, P value= NA, FDR=9.00e-03),PHF12 (CMC-CMC_SVA_cis, P value= NA, FDR=4.90e-02),TMEM97 (CMC-CMC_NoSVA_cis, P value= NA, FDR=4.90e-02),TMEM97 (CMC-CMC_NoSVA_cis, P value= NA, FDR=4.90e-02)	0
	V5_ME3		rs72843976	17	26547727	G	A	0.065	0.007	0.001	4.59e-19	3.06	511	downstream		1
	V5_ME3		rs2779263	17	26155427	C	G	0.373	-0.003	0	6.81e-19	1.11	00:00:00	intronic	NOS2 (PsychENCODE-PsychENCODE_eQTLs, P value=1.76e-07, FDR=2.69e-05),KSR1 (PsychENCODE-PsychENCODE_eQTLs, P value=5.06e-04, FDR=3.34e-02),LYRM9 (PsychENCODE-PsychENCODE_eQTLs, P value=4.53e-30, FDR=4.47e-27),RP1-66C13.4 (PsychENCODE-PsychENCODE_eQTLs, P value=5.49e-10, FDR=1.21e-07),NOS2 (CMC-CMC_SVA_cis, P value= NA, FDR=9.00e-03),LYRM9 (CMC-CMC_SVA_cis, P value= NA, FDR=9.00e-03),NOS2 (CMC-CMC_NoSVA_cis, P value= NA, FDR=9.00e-03),NOS2 (CMC-CMC_NoSVA_cis, P value= NA, FDR=9.00e-03),LYRM9 (CMC-CMC_NoSVA_cis, P value= NA, FDR=9.00e-03),LYRM9 (CMC-CMC_NoSVA_cis, P value= NA, FDR=9.00e-03),NOS2 (GTEx/v8-Brain_Amygdala, P value=5.95e-08, FDR=4.03e-10),NOS2 (GTEx/v8-Brain_Anterior_cingulate_cortex_BA24, P value=1.01e-07, FDR=4.87e-11),NOS2 (GTEx/v8-Brain_Caudate_basal_ganglia, P value=4.42e-11, FDR=1.96e-24),LYRM9 (GTEx/v8-Brain_Caudate_basal_ganglia, P value=6.89e-07, FDR=1.07e-20),NOS2 (GTEx/v8-Brain_Cerebellar_Hemisphere, P value=9.72e-07, FDR=1.43e-25),LYRM9 (GTEx/v8-Brain_Cerebellar_Hemisphere, P value=6.00e-05, FDR=1.14e-15),NOS2 (GTEx/v8-Brain_Cerebellum, P value=1.74e-06, FDR=1.43e-34),LYRM9 (GTEx/v8-Brain_Cerebellum, P value=3.57e-06, FDR=9.30e-23),LYRM9 (GTEx/v8-Brain_Cortex, P value=5.27e-06, FDR=5.47e-22),LYRM9 (GTEx/v8-Brain_Frontal_Cortex_BA9, P value=1.12e-06, FDR=4.36e-19),NOS2 (GTEx/v8-Brain_Hippocampus, P value=2.36e-06, FDR=9.04e-15),LYRM9 (GTEx/v8-Brain_Hippocampus, P value=9.34e-06, FDR=6.02e-08),NOS2 (GTEx/v8-Brain_Hypothalamus, P value=1.83e-08, FDR=5.14e-17),LYRM9 (GTEx/v8-Brain_Hypothalamus, P value=5.48e-06, FDR=1.97e-09),NOS2 (GTEx/v8-Brain_Nucleus_accumbens_basal_ganglia, P value=7.57e-10, FDR=1.08e-33),LYRM9 (GTEx/v8-Brain_Nucleus_accumbens_basal_ganglia, P value=9.29e-06, FDR=2.35e-27),NOS2 (GTEx/v8-Brain_Putamen_basal_ganglia, P value=3.79e-09, FDR=2.41e-26),LYRM9 (GTEx/v8-Brain_Putamen_basal_ganglia, P value=5.48e-06, FDR=3.87e-20)	0
	V5_ME3		rs2779262	17	26154344	C	A	0.374	-0.003	0	1.1e-18	5.3	00:00:00	intronic	NOS2 (PsychENCODE-PsychENCODE_eQTLs, P value=9.53e-08, FDR=1.52e-05),LYRM9 (PsychENCODE-PsychENCODE_eQTLs, P value=1.31e-28, FDR=1.20e-25),RP1-66C13.4 (PsychENCODE-PsychENCODE_eQTLs, P value=1.73e-09, FDR=3.57e-07),LYRM9 (CMC-CMC_SVA_cis, P value= NA, FDR=9.00e-03),NOS2 (CMC-CMC_SVA_cis, P value= NA, FDR=9.00e-03),LYRM9 (CMC-CMC_NoSVA_cis, P value= NA, FDR=9.00e-03),LYRM9 (CMC-CMC_NoSVA_cis, P value= NA, FDR=9.00e-03),NOS2 (CMC-CMC_NoSVA_cis, P value= NA, FDR=9.00e-03),NOS2 (CMC-CMC_NoSVA_cis, P value= NA, FDR=9.00e-03),NOS2 (GTEx/v8-Brain_Amygdala, P value=1.78e-06, FDR=4.03e-10),NOS2 (GTEx/v8-Brain_Anterior_cingulate_cortex_BA24, P value=1.51e-07, FDR=4.87e-11),NOS2 (GTEx/v8-Brain_Caudate_basal_ganglia, P value=1.32e-10, FDR=1.96e-24),LYRM9 (GTEx/v8-Brain_Caudate_basal_ganglia, P value=6.92e-07, FDR=1.07e-20),NOS2 (GTEx/v8-Brain_Cerebellar_Hemisphere, P value=2.20e-06, FDR=1.43e-25),NOS2 (GTEx/v8-Brain_Cerebellum, P value=2.37e-06, FDR=1.43e-34),LYRM9 (GTEx/v8-Brain_Cerebellum, P value=2.34e-06, FDR=9.30e-23),NOS2 (GTEx/v8-Brain_Cortex, P value=4.30e-05, FDR=2.89e-03),LYRM9 (GTEx/v8-Brain_Cortex, P value=4.04e-06, FDR=5.47e-22),LYRM9 (GTEx/v8-Brain_Frontal_Cortex_BA9, P value=5.37e-06, FDR=4.36e-19),NOS2 (GTEx/v8-Brain_Hippocampus, P value=4.66e-06, FDR=9.04e-15),LYRM9 (GTEx/v8-Brain_Hippocampus, P value=5.97e-06, FDR=6.02e-08),NOS2 (GTEx/v8-Brain_Hypothalamus, P value=3.28e-08, FDR=5.14e-17),LYRM9 (GTEx/v8-Brain_Hypothalamus, P value=1.20e-05, FDR=1.97e-09),NOS2 (GTEx/v8-Brain_Nucleus_accumbens_basal_ganglia, P value=9.45e-10, FDR=1.08e-33),LYRM9 (GTEx/v8-Brain_Nucleus_accumbens_basal_ganglia, P value=2.38e-05, FDR=2.35e-27),NOS2 (GTEx/v8-Brain_Putamen_basal_ganglia, P value=1.74e-08, FDR=2.41e-26),LYRM9 (GTEx/v8-Brain_Putamen_basal_ganglia, P value=9.38e-06, FDR=3.87e-20)	1
	V5_ME3		rs2531886	17	26159197	G	T	0.374	0.003	0	1.14e-18	2.99	0	intronic	NOS2 (PsychENCODE-PsychENCODE_eQTLs, P value=9.30e-08, FDR=1.49e-05),LYRM9 (PsychENCODE-PsychENCODE_eQTLs, P value=1.43e-28, FDR=1.31e-25),RP1-66C13.4 (PsychENCODE-PsychENCODE_eQTLs, P value=1.73e-09, FDR=3.56e-07),LYRM9 (CMC-CMC_SVA_cis, P value= NA, FDR=9.00e-03),NOS2 (CMC-CMC_SVA_cis, P value= NA, FDR=9.00e-03),LYRM9 (CMC-CMC_NoSVA_cis, P value= NA, FDR=9.00e-03),LYRM9 (CMC-CMC_NoSVA_cis, P value= NA, FDR=9.00e-03),NOS2 (CMC-CMC_NoSVA_cis, P value= NA, FDR=9.00e-03),NOS2 (CMC-CMC_NoSVA_cis, P value= NA, FDR=9.00e-03),NOS2 (GTEx/v8-Brain_Amygdala, P value=1.78e-06, FDR=4.03e-10),NOS2 (GTEx/v8-Brain_Anterior_cingulate_cortex_BA24, P value=3.68e-07, FDR=4.87e-11),NOS2 (GTEx/v8-Brain_Caudate_basal_ganglia, P value=1.32e-10, FDR=1.96e-24),LYRM9 (GTEx/v8-Brain_Caudate_basal_ganglia, P value=6.92e-07, FDR=1.07e-20),NOS2 (GTEx/v8-Brain_Cerebellar_Hemisphere, P value=3.44e-06, FDR=1.43e-25),NOS2 (GTEx/v8-Brain_Cerebellum, P value=4.42e-06, FDR=1.43e-34),LYRM9 (GTEx/v8-Brain_Cerebellum, P value=3.43e-06, FDR=9.30e-23),NOS2 (GTEx/v8-Brain_Cortex, P value=3.35e-05, FDR=2.89e-03),LYRM9 (GTEx/v8-Brain_Cortex, P value=4.74e-06, FDR=5.47e-22),LYRM9 (GTEx/v8-Brain_Frontal_Cortex_BA9, P value=4.71e-06, FDR=4.36e-19),NOS2 (GTEx/v8-Brain_Hippocampus, P value=2.30e-06, FDR=9.04e-15),LYRM9 (GTEx/v8-Brain_Hippocampus, P value=6.89e-06, FDR=6.02e-08),NOS2 (GTEx/v8-Brain_Hypothalamus, P value=3.28e-08, FDR=5.14e-17),LYRM9 (GTEx/v8-Brain_Hypothalamus, P value=1.20e-05, FDR=1.97e-09),NOS2 (GTEx/v8-Brain_Nucleus_accumbens_basal_ganglia, P value=1.17e-09, FDR=1.08e-33),LYRM9 (GTEx/v8-Brain_Nucleus_accumbens_basal_ganglia, P value=2.37e-05, FDR=2.35e-27),NOS2 (GTEx/v8-Brain_Putamen_basal_ganglia, P value=1.74e-08, FDR=2.41e-26),LYRM9 (GTEx/v8-Brain_Putamen_basal_ganglia, P value=9.38e-06, FDR=3.87e-20)	0
	V5_ME3		rs2531887	17	26159282	A	C	0.374	0.003	0	1.19e-18	3.05	0	intronic	NOS2 (PsychENCODE-PsychENCODE_eQTLs, P value=9.21e-08, FDR=1.48e-05),LYRM9 (PsychENCODE-PsychENCODE_eQTLs, P value=1.45e-28, FDR=1.33e-25),RP1-66C13.4 (PsychENCODE-PsychENCODE_eQTLs, P value=1.72e-09, FDR=3.56e-07),LYRM9 (CMC-CMC_SVA_cis, P value= NA, FDR=9.00e-03),NOS2 (CMC-CMC_SVA_cis, P value= NA, FDR=9.00e-03),LYRM9 (CMC-CMC_NoSVA_cis, P value= NA, FDR=9.00e-03),LYRM9 (CMC-CMC_NoSVA_cis, P value= NA, FDR=9.00e-03),NOS2 (CMC-CMC_NoSVA_cis, P value= NA, FDR=9.00e-03),NOS2 (CMC-CMC_NoSVA_cis, P value= NA, FDR=9.00e-03),NOS2 (GTEx/v8-Brain_Amygdala, P value=1.78e-06, FDR=4.03e-10),NOS2 (GTEx/v8-Brain_Anterior_cingulate_cortex_BA24, P value=3.68e-07, FDR=4.87e-11),NOS2 (GTEx/v8-Brain_Caudate_basal_ganglia, P value=1.32e-10, FDR=1.96e-24),LYRM9 (GTEx/v8-Brain_Caudate_basal_ganglia, P value=6.92e-07, FDR=1.07e-20),NOS2 (GTEx/v8-Brain_Cerebellar_Hemisphere, P value=3.44e-06, FDR=1.43e-25),NOS2 (GTEx/v8-Brain_Cerebellum, P value=4.42e-06, FDR=1.43e-34),LYRM9 (GTEx/v8-Brain_Cerebellum, P value=3.43e-06, FDR=9.30e-23),NOS2 (GTEx/v8-Brain_Cortex, P value=3.35e-05, FDR=2.89e-03),LYRM9 (GTEx/v8-Brain_Cortex, P value=4.74e-06, FDR=5.47e-22),LYRM9 (GTEx/v8-Brain_Frontal_Cortex_BA9, P value=4.71e-06, FDR=4.36e-19),NOS2 (GTEx/v8-Brain_Hippocampus, P value=2.30e-06, FDR=9.04e-15),LYRM9 (GTEx/v8-Brain_Hippocampus, P value=6.89e-06, FDR=6.02e-08),NOS2 (GTEx/v8-Brain_Hypothalamus, P value=3.28e-08, FDR=5.14e-17),LYRM9 (GTEx/v8-Brain_Hypothalamus, P value=1.20e-05, FDR=1.97e-09),NOS2 (GTEx/v8-Brain_Nucleus_accumbens_basal_ganglia, P value=1.17e-09, FDR=1.08e-33),LYRM9 (GTEx/v8-Brain_Nucleus_accumbens_basal_ganglia, P value=2.37e-05, FDR=2.35e-27),NOS2 (GTEx/v8-Brain_Putamen_basal_ganglia, P value=1.74e-08, FDR=2.41e-26),LYRM9 (GTEx/v8-Brain_Putamen_basal_ganglia, P value=9.38e-06, FDR=3.87e-20)	0
	V5_ME3		rs2531892	17	26173599	G	A	0.372	0.003	0	1.2e-18	0.88	0	intronic	NOS2 (PsychENCODE-PsychENCODE_eQTLs, P value=1.24e-06, FDR=1.63e-04),LYRM9 (PsychENCODE-PsychENCODE_eQTLs, P value=1.85e-28, FDR=1.68e-25),RP1-66C13.4 (PsychENCODE-PsychENCODE_eQTLs, P value=1.04e-09, FDR=2.21e-07),NOS2 (CMC-CMC_SVA_cis, P value= NA, FDR=9.00e-03),LYRM9 (CMC-CMC_SVA_cis, P value= NA, FDR=9.00e-03),NOS2 (CMC-CMC_NoSVA_cis, P value= NA, FDR=9.00e-03),NOS2 (CMC-CMC_NoSVA_cis, P value= NA, FDR=9.00e-03),LYRM9 (CMC-CMC_NoSVA_cis, P value= NA, FDR=9.00e-03),LYRM9 (CMC-CMC_NoSVA_cis, P value= NA, FDR=9.00e-03),NOS2 (GTEx/v8-Brain_Amygdala, P value=4.26e-06, FDR=4.03e-10),NOS2 (GTEx/v8-Brain_Anterior_cingulate_cortex_BA24, P value=2.90e-06, FDR=4.87e-11),NOS2 (GTEx/v8-Brain_Caudate_basal_ganglia, P value=7.04e-10, FDR=1.96e-24),LYRM9 (GTEx/v8-Brain_Caudate_basal_ganglia, P value=6.10e-07, FDR=1.07e-20),NOS2 (GTEx/v8-Brain_Cerebellar_Hemisphere, P value=1.48e-06, FDR=1.43e-25),LYRM9 (GTEx/v8-Brain_Cerebellar_Hemisphere, P value=1.05e-04, FDR=1.14e-15),NOS2 (GTEx/v8-Brain_Cerebellum, P value=2.81e-06, FDR=1.43e-34),LYRM9 (GTEx/v8-Brain_Cerebellum, P value=1.14e-05, FDR=9.30e-23),LYRM9 (GTEx/v8-Brain_Cortex, P value=9.98e-06, FDR=5.47e-22),LYRM9 (GTEx/v8-Brain_Frontal_Cortex_BA9, P value=2.63e-06, FDR=4.36e-19),NOS2 (GTEx/v8-Brain_Hippocampus, P value=2.21e-06, FDR=9.04e-15),LYRM9 (GTEx/v8-Brain_Hippocampus, P value=4.33e-06, FDR=6.02e-08),NOS2 (GTEx/v8-Brain_Hypothalamus, P value=2.56e-08, FDR=5.14e-17),LYRM9 (GTEx/v8-Brain_Hypothalamus, P value=5.57e-06, FDR=1.97e-09),NOS2 (GTEx/v8-Brain_Nucleus_accumbens_basal_ganglia, P value=7.58e-10, FDR=1.08e-33),LYRM9 (GTEx/v8-Brain_Nucleus_accumbens_basal_ganglia, P value=7.05e-06, FDR=2.35e-27),NOS2 (GTEx/v8-Brain_Putamen_basal_ganglia, P value=1.68e-08, FDR=2.41e-26),LYRM9 (GTEx/v8-Brain_Putamen_basal_ganglia, P value=3.96e-06, FDR=3.87e-20)	0
	V5_ME3		rs2531894	17	26173945	G	A	0.372	0.003	0	1.22e-18	1.29	0	intronic	NOS2 (CMC-CMC_SVA_cis, P value= NA, FDR=9.00e-03),LYRM9 (CMC-CMC_SVA_cis, P value= NA, FDR=9.00e-03),NOS2 (CMC-CMC_NoSVA_cis, P value= NA, FDR=9.00e-03),NOS2 (CMC-CMC_NoSVA_cis, P value= NA, FDR=9.00e-03),LYRM9 (CMC-CMC_NoSVA_cis, P value= NA, FDR=9.00e-03),LYRM9 (CMC-CMC_NoSVA_cis, P value= NA, FDR=9.00e-03),NOS2 (GTEx/v8-Brain_Amygdala, P value=6.27e-07, FDR=4.03e-10),NOS2 (GTEx/v8-Brain_Anterior_cingulate_cortex_BA24, P value=3.15e-07, FDR=4.87e-11),NOS2 (GTEx/v8-Brain_Caudate_basal_ganglia, P value=5.41e-11, FDR=1.96e-24),LYRM9 (GTEx/v8-Brain_Caudate_basal_ganglia, P value=4.81e-07, FDR=1.07e-20),NOS2 (GTEx/v8-Brain_Cerebellar_Hemisphere, P value=1.91e-06, FDR=1.43e-25),LYRM9 (GTEx/v8-Brain_Cerebellar_Hemisphere, P value=6.72e-05, FDR=1.14e-15),NOS2 (GTEx/v8-Brain_Cerebellum, P value=4.30e-06, FDR=1.43e-34),LYRM9 (GTEx/v8-Brain_Cerebellum, P value=9.44e-06, FDR=9.30e-23),LYRM9 (GTEx/v8-Brain_Cortex, P value=1.88e-06, FDR=5.47e-22),LYRM9 (GTEx/v8-Brain_Frontal_Cortex_BA9, P value=7.31e-07, FDR=4.36e-19),NOS2 (GTEx/v8-Brain_Hippocampus, P value=1.44e-06, FDR=9.04e-15),LYRM9 (GTEx/v8-Brain_Hippocampus, P value=7.44e-06, FDR=6.02e-08),NOS2 (GTEx/v8-Brain_Hypothalamus, P value=2.10e-08, FDR=5.14e-17),LYRM9 (GTEx/v8-Brain_Hypothalamus, P value=7.21e-06, FDR=1.97e-09),NOS2 (GTEx/v8-Brain_Nucleus_accumbens_basal_ganglia, P value=1.06e-09, FDR=1.08e-33),LYRM9 (GTEx/v8-Brain_Nucleus_accumbens_basal_ganglia, P value=7.01e-06, FDR=2.35e-27),NOS2 (GTEx/v8-Brain_Putamen_basal_ganglia, P value=4.14e-09, FDR=2.41e-26),LYRM9 (GTEx/v8-Brain_Putamen_basal_ganglia, P value=3.80e-06, FDR=3.87e-20)	0
	V5_ME3		rs2531880	17	26151021	A	G	0.372	-0.003	0	1.35e-18	1.11	00:00:00	intronic	NOS2 (PsychENCODE-PsychENCODE_eQTLs, P value=2.09e-06, FDR=2.63e-04),LYRM9 (PsychENCODE-PsychENCODE_eQTLs, P value=4.58e-29, FDR=4.30e-26),RP1-66C13.4 (PsychENCODE-PsychENCODE_eQTLs, P value=5.90e-10, FDR=1.29e-07),NOS2 (CMC-CMC_SVA_cis, P value= NA, FDR=9.00e-03),LYRM9 (CMC-CMC_SVA_cis, P value= NA, FDR=9.00e-03),NOS2 (CMC-CMC_NoSVA_cis, P value= NA, FDR=9.00e-03),NOS2 (CMC-CMC_NoSVA_cis, P value= NA, FDR=9.00e-03),LYRM9 (CMC-CMC_NoSVA_cis, P value= NA, FDR=9.00e-03),LYRM9 (CMC-CMC_NoSVA_cis, P value= NA, FDR=9.00e-03),NOS2 (GTEx/v8-Brain_Amygdala, P value=2.88e-07, FDR=4.03e-10),NOS2 (GTEx/v8-Brain_Anterior_cingulate_cortex_BA24, P value=8.70e-08, FDR=4.87e-11),NOS2 (GTEx/v8-Brain_Caudate_basal_ganglia, P value=4.42e-11, FDR=1.96e-24),LYRM9 (GTEx/v8-Brain_Caudate_basal_ganglia, P value=6.89e-07, FDR=1.07e-20),NOS2 (GTEx/v8-Brain_Cerebellar_Hemisphere, P value=9.72e-07, FDR=1.43e-25),LYRM9 (GTEx/v8-Brain_Cerebellar_Hemisphere, P value=6.00e-05, FDR=1.14e-15),NOS2 (GTEx/v8-Brain_Cerebellum, P value=2.76e-06, FDR=1.43e-34),LYRM9 (GTEx/v8-Brain_Cerebellum, P value=6.24e-06, FDR=9.30e-23),LYRM9 (GTEx/v8-Brain_Cortex, P value=2.02e-06, FDR=5.47e-22),LYRM9 (GTEx/v8-Brain_Frontal_Cortex_BA9, P value=1.23e-06, FDR=4.36e-19),NOS2 (GTEx/v8-Brain_Hippocampus, P value=2.36e-06, FDR=9.04e-15),LYRM9 (GTEx/v8-Brain_Hippocampus, P value=9.34e-06, FDR=6.02e-08),NOS2 (GTEx/v8-Brain_Hypothalamus, P value=1.79e-08, FDR=5.14e-17),LYRM9 (GTEx/v8-Brain_Hypothalamus, P value=5.45e-06, FDR=1.97e-09),NOS2 (GTEx/v8-Brain_Nucleus_accumbens_basal_ganglia, P value=8.15e-10, FDR=1.08e-33),LYRM9 (GTEx/v8-Brain_Nucleus_accumbens_basal_ganglia, P value=1.18e-05, FDR=2.35e-27),NOS2 (GTEx/v8-Brain_Putamen_basal_ganglia, P value=3.79e-09, FDR=2.41e-26),LYRM9 (GTEx/v8-Brain_Putamen_basal_ganglia, P value=5.48e-06, FDR=3.87e-20)	0
	V5_ME3		rs57544712	17	26546482	G	T	0.203	0.004	0	1.38e-18	0.12	0	ncRNA_exonic	TMEM97 (CMC-CMC_SVA_cis, P value= NA, FDR=9.00e-03),TMEM199 (CMC-CMC_SVA_cis, P value= NA, FDR=4.90e-02),TMEM97 (CMC-CMC_NoSVA_cis, P value= NA, FDR=4.90e-02),TMEM97 (CMC-CMC_NoSVA_cis, P value= NA, FDR=4.90e-02)	0
	V5_ME3		rs79634083	17	26472623	C	G	0.056	-0.007	0.001	1.38e-18	1.07	0	intronic		0
	V5_ME3		rs2531879	17	26150988	A	G	0.372	-0.003	0	1.47e-18	1.07	00:00:00	intronic	NOS2 (PsychENCODE-PsychENCODE_eQTLs, P value=2.09e-06, FDR=2.64e-04),LYRM9 (PsychENCODE-PsychENCODE_eQTLs, P value=4.58e-29, FDR=4.30e-26),RP1-66C13.4 (PsychENCODE-PsychENCODE_eQTLs, P value=5.91e-10, FDR=1.29e-07),NOS2 (CMC-CMC_SVA_cis, P value= NA, FDR=9.00e-03),LYRM9 (CMC-CMC_SVA_cis, P value= NA, FDR=9.00e-03),NOS2 (CMC-CMC_NoSVA_cis, P value= NA, FDR=9.00e-03),NOS2 (CMC-CMC_NoSVA_cis, P value= NA, FDR=9.00e-03),LYRM9 (CMC-CMC_NoSVA_cis, P value= NA, FDR=9.00e-03),LYRM9 (CMC-CMC_NoSVA_cis, P value= NA, FDR=9.00e-03),NOS2 (GTEx/v8-Brain_Amygdala, P value=2.88e-07, FDR=4.03e-10),NOS2 (GTEx/v8-Brain_Anterior_cingulate_cortex_BA24, P value=8.70e-08, FDR=4.87e-11),NOS2 (GTEx/v8-Brain_Caudate_basal_ganglia, P value=4.42e-11, FDR=1.96e-24),LYRM9 (GTEx/v8-Brain_Caudate_basal_ganglia, P value=6.89e-07, FDR=1.07e-20),NOS2 (GTEx/v8-Brain_Cerebellar_Hemisphere, P value=9.72e-07, FDR=1.43e-25),LYRM9 (GTEx/v8-Brain_Cerebellar_Hemisphere, P value=6.00e-05, FDR=1.14e-15),NOS2 (GTEx/v8-Brain_Cerebellum, P value=2.76e-06, FDR=1.43e-34),LYRM9 (GTEx/v8-Brain_Cerebellum, P value=6.24e-06, FDR=9.30e-23),LYRM9 (GTEx/v8-Brain_Cortex, P value=2.02e-06, FDR=5.47e-22),LYRM9 (GTEx/v8-Brain_Frontal_Cortex_BA9, P value=1.23e-06, FDR=4.36e-19),NOS2 (GTEx/v8-Brain_Hippocampus, P value=2.36e-06, FDR=9.04e-15),LYRM9 (GTEx/v8-Brain_Hippocampus, P value=9.34e-06, FDR=6.02e-08),NOS2 (GTEx/v8-Brain_Hypothalamus, P value=1.79e-08, FDR=5.14e-17),LYRM9 (GTEx/v8-Brain_Hypothalamus, P value=5.45e-06, FDR=1.97e-09),NOS2 (GTEx/v8-Brain_Nucleus_accumbens_basal_ganglia, P value=8.15e-10, FDR=1.08e-33),LYRM9 (GTEx/v8-Brain_Nucleus_accumbens_basal_ganglia, P value=1.18e-05, FDR=2.35e-27),NOS2 (GTEx/v8-Brain_Putamen_basal_ganglia, P value=3.79e-09, FDR=2.41e-26),LYRM9 (GTEx/v8-Brain_Putamen_basal_ganglia, P value=5.48e-06, FDR=3.87e-20)	0
	V5_ME3		rs2531881	17	26153448	T	A	0.375	-0.003	0	1.74e-18	4.4	00:00:00	intronic	NOS2 (PsychENCODE-PsychENCODE_eQTLs, P value=1.24e-06, FDR=1.63e-04),LYRM9 (PsychENCODE-PsychENCODE_eQTLs, P value=2.01e-28, FDR=1.83e-25),RP1-66C13.4 (PsychENCODE-PsychENCODE_eQTLs, P value=7.31e-10, FDR=1.58e-07),LYRM9 (CMC-CMC_SVA_cis, P value= NA, FDR=9.00e-03),NOS2 (CMC-CMC_SVA_cis, P value= NA, FDR=9.00e-03),LYRM9 (CMC-CMC_NoSVA_cis, P value= NA, FDR=9.00e-03),LYRM9 (CMC-CMC_NoSVA_cis, P value= NA, FDR=9.00e-03),NOS2 (CMC-CMC_NoSVA_cis, P value= NA, FDR=9.00e-03),NOS2 (CMC-CMC_NoSVA_cis, P value= NA, FDR=9.00e-03),NOS2 (GTEx/v8-Brain_Amygdala, P value=1.78e-06, FDR=4.03e-10),NOS2 (GTEx/v8-Brain_Anterior_cingulate_cortex_BA24, P value=7.69e-07, FDR=4.87e-11),NOS2 (GTEx/v8-Brain_Caudate_basal_ganglia, P value=5.06e-10, FDR=1.96e-24),LYRM9 (GTEx/v8-Brain_Caudate_basal_ganglia, P value=8.02e-07, FDR=1.07e-20),NOS2 (GTEx/v8-Brain_Cerebellar_Hemisphere, P value=6.34e-07, FDR=1.43e-25),LYRM9 (GTEx/v8-Brain_Cerebellar_Hemisphere, P value=8.53e-05, FDR=1.14e-15),NOS2 (GTEx/v8-Brain_Cerebellum, P value=1.60e-06, FDR=1.43e-34),LYRM9 (GTEx/v8-Brain_Cerebellum, P value=6.82e-06, FDR=9.30e-23),LYRM9 (GTEx/v8-Brain_Cortex, P value=9.75e-06, FDR=5.47e-22),LYRM9 (GTEx/v8-Brain_Frontal_Cortex_BA9, P value=3.73e-06, FDR=4.36e-19),NOS2 (GTEx/v8-Brain_Hippocampus, P value=3.29e-06, FDR=9.04e-15),LYRM9 (GTEx/v8-Brain_Hippocampus, P value=5.01e-06, FDR=6.02e-08),NOS2 (GTEx/v8-Brain_Hypothalamus, P value=1.75e-08, FDR=5.14e-17),LYRM9 (GTEx/v8-Brain_Hypothalamus, P value=3.60e-06, FDR=1.97e-09),NOS2 (GTEx/v8-Brain_Nucleus_accumbens_basal_ganglia, P value=4.41e-10, FDR=1.08e-33),LYRM9 (GTEx/v8-Brain_Nucleus_accumbens_basal_ganglia, P value=1.05e-05, FDR=2.35e-27),NOS2 (GTEx/v8-Brain_Putamen_basal_ganglia, P value=1.42e-08, FDR=2.41e-26),LYRM9 (GTEx/v8-Brain_Putamen_basal_ganglia, P value=5.42e-06, FDR=3.87e-20)	0
	V5_ME3		rs2779273	17	26159786	A	C	0.375	0.003	0	1.81e-18	3.45	0	intronic	NOS2 (PsychENCODE-PsychENCODE_eQTLs, P value=1.24e-06, FDR=1.63e-04),LYRM9 (PsychENCODE-PsychENCODE_eQTLs, P value=2.19e-28, FDR=1.99e-25),RP1-66C13.4 (PsychENCODE-PsychENCODE_eQTLs, P value=7.32e-10, FDR=1.58e-07),LYRM9 (CMC-CMC_SVA_cis, P value= NA, FDR=9.00e-03),NOS2 (CMC-CMC_SVA_cis, P value= NA, FDR=9.00e-03),LYRM9 (CMC-CMC_NoSVA_cis, P value= NA, FDR=9.00e-03),LYRM9 (CMC-CMC_NoSVA_cis, P value= NA, FDR=9.00e-03),NOS2 (CMC-CMC_NoSVA_cis, P value= NA, FDR=9.00e-03),NOS2 (CMC-CMC_NoSVA_cis, P value= NA, FDR=9.00e-03),NOS2 (GTEx/v8-Brain_Amygdala, P value=1.78e-06, FDR=4.03e-10),NOS2 (GTEx/v8-Brain_Anterior_cingulate_cortex_BA24, P value=1.81e-06, FDR=4.87e-11),NOS2 (GTEx/v8-Brain_Caudate_basal_ganglia, P value=5.06e-10, FDR=1.96e-24),LYRM9 (GTEx/v8-Brain_Caudate_basal_ganglia, P value=8.02e-07, FDR=1.07e-20),NOS2 (GTEx/v8-Brain_Cerebellar_Hemisphere, P value=1.03e-06, FDR=1.43e-25),LYRM9 (GTEx/v8-Brain_Cerebellar_Hemisphere, P value=8.90e-05, FDR=1.14e-15),NOS2 (GTEx/v8-Brain_Cerebellum, P value=2.97e-06, FDR=1.43e-34),LYRM9 (GTEx/v8-Brain_Cerebellum, P value=9.92e-06, FDR=9.30e-23),LYRM9 (GTEx/v8-Brain_Cortex, P value=1.15e-05, FDR=5.47e-22),LYRM9 (GTEx/v8-Brain_Frontal_Cortex_BA9, P value=3.26e-06, FDR=4.36e-19),NOS2 (GTEx/v8-Brain_Hippocampus, P value=1.60e-06, FDR=9.04e-15),LYRM9 (GTEx/v8-Brain_Hippocampus, P value=5.84e-06, FDR=6.02e-08),NOS2 (GTEx/v8-Brain_Hypothalamus, P value=1.75e-08, FDR=5.14e-17),LYRM9 (GTEx/v8-Brain_Hypothalamus, P value=3.60e-06, FDR=1.97e-09),NOS2 (GTEx/v8-Brain_Nucleus_accumbens_basal_ganglia, P value=5.49e-10, FDR=1.08e-33),LYRM9 (GTEx/v8-Brain_Nucleus_accumbens_basal_ganglia, P value=1.04e-05, FDR=2.35e-27),NOS2 (GTEx/v8-Brain_Putamen_basal_ganglia, P value=1.42e-08, FDR=2.41e-26),LYRM9 (GTEx/v8-Brain_Putamen_basal_ganglia, P value=5.42e-06, FDR=3.87e-20)	0
	V5_ME3		rs2779267	17	26164494	C	G	0.373	0.003	0	1.85e-18	0.32	0	intronic	LYRM9 (CMC-CMC_SVA_cis, P value= NA, FDR=9.00e-03),NOS2 (CMC-CMC_SVA_cis, P value= NA, FDR=9.00e-03),LYRM9 (CMC-CMC_NoSVA_cis, P value= NA, FDR=9.00e-03),LYRM9 (CMC-CMC_NoSVA_cis, P value= NA, FDR=9.00e-03),NOS2 (CMC-CMC_NoSVA_cis, P value= NA, FDR=9.00e-03),NOS2 (CMC-CMC_NoSVA_cis, P value= NA, FDR=9.00e-03),NOS2 (GTEx/v8-Brain_Amygdala, P value=1.78e-06, FDR=4.03e-10),NOS2 (GTEx/v8-Brain_Anterior_cingulate_cortex_BA24, P value=3.68e-07, FDR=4.87e-11),NOS2 (GTEx/v8-Brain_Caudate_basal_ganglia, P value=1.32e-10, FDR=1.96e-24),LYRM9 (GTEx/v8-Brain_Caudate_basal_ganglia, P value=6.92e-07, FDR=1.07e-20),NOS2 (GTEx/v8-Brain_Cerebellar_Hemisphere, P value=3.44e-06, FDR=1.43e-25),NOS2 (GTEx/v8-Brain_Cerebellum, P value=4.42e-06, FDR=1.43e-34),LYRM9 (GTEx/v8-Brain_Cerebellum, P value=3.43e-06, FDR=9.30e-23),NOS2 (GTEx/v8-Brain_Cortex, P value=3.35e-05, FDR=2.89e-03),LYRM9 (GTEx/v8-Brain_Cortex, P value=4.74e-06, FDR=5.47e-22),LYRM9 (GTEx/v8-Brain_Frontal_Cortex_BA9, P value=4.71e-06, FDR=4.36e-19),NOS2 (GTEx/v8-Brain_Hippocampus, P value=2.30e-06, FDR=9.04e-15),LYRM9 (GTEx/v8-Brain_Hippocampus, P value=6.89e-06, FDR=6.02e-08),NOS2 (GTEx/v8-Brain_Hypothalamus, P value=3.28e-08, FDR=5.14e-17),LYRM9 (GTEx/v8-Brain_Hypothalamus, P value=1.20e-05, FDR=1.97e-09),NOS2 (GTEx/v8-Brain_Nucleus_accumbens_basal_ganglia, P value=1.17e-09, FDR=1.08e-33),LYRM9 (GTEx/v8-Brain_Nucleus_accumbens_basal_ganglia, P value=2.37e-05, FDR=2.35e-27),NOS2 (GTEx/v8-Brain_Putamen_basal_ganglia, P value=1.74e-08, FDR=2.41e-26),LYRM9 (GTEx/v8-Brain_Putamen_basal_ganglia, P value=9.38e-06, FDR=3.87e-20)	0
	V5_ME3		rs2779270	17	26162514	A	G	0.373	0.003	0	1.87e-18	0.36	0	intronic	NOS2 (PsychENCODE-PsychENCODE_eQTLs, P value=1.24e-06, FDR=1.64e-04),LYRM9 (PsychENCODE-PsychENCODE_eQTLs, P value=2.31e-28, FDR=2.10e-25),RP1-66C13.4 (PsychENCODE-PsychENCODE_eQTLs, P value=7.19e-10, FDR=1.56e-07),LYRM9 (CMC-CMC_SVA_cis, P value= NA, FDR=9.00e-03),NOS2 (CMC-CMC_SVA_cis, P value= NA, FDR=9.00e-03),LYRM9 (CMC-CMC_NoSVA_cis, P value= NA, FDR=9.00e-03),LYRM9 (CMC-CMC_NoSVA_cis, P value= NA, FDR=9.00e-03),NOS2 (CMC-CMC_NoSVA_cis, P value= NA, FDR=9.00e-03),NOS2 (CMC-CMC_NoSVA_cis, P value= NA, FDR=9.00e-03),NOS2 (GTEx/v8-Brain_Amygdala, P value=1.78e-06, FDR=4.03e-10),NOS2 (GTEx/v8-Brain_Anterior_cingulate_cortex_BA24, P value=1.81e-06, FDR=4.87e-11),NOS2 (GTEx/v8-Brain_Caudate_basal_ganglia, P value=5.06e-10, FDR=1.96e-24),LYRM9 (GTEx/v8-Brain_Caudate_basal_ganglia, P value=8.02e-07, FDR=1.07e-20),NOS2 (GTEx/v8-Brain_Cerebellar_Hemisphere, P value=1.03e-06, FDR=1.43e-25),LYRM9 (GTEx/v8-Brain_Cerebellar_Hemisphere, P value=8.90e-05, FDR=1.14e-15),NOS2 (GTEx/v8-Brain_Cerebellum, P value=2.97e-06, FDR=1.43e-34),LYRM9 (GTEx/v8-Brain_Cerebellum, P value=9.92e-06, FDR=9.30e-23),LYRM9 (GTEx/v8-Brain_Cortex, P value=1.15e-05, FDR=5.47e-22),LYRM9 (GTEx/v8-Brain_Frontal_Cortex_BA9, P value=3.26e-06, FDR=4.36e-19),NOS2 (GTEx/v8-Brain_Hippocampus, P value=1.60e-06, FDR=9.04e-15),LYRM9 (GTEx/v8-Brain_Hippocampus, P value=5.84e-06, FDR=6.02e-08),NOS2 (GTEx/v8-Brain_Hypothalamus, P value=1.75e-08, FDR=5.14e-17),LYRM9 (GTEx/v8-Brain_Hypothalamus, P value=3.60e-06, FDR=1.97e-09),NOS2 (GTEx/v8-Brain_Nucleus_accumbens_basal_ganglia, P value=5.49e-10, FDR=1.08e-33),LYRM9 (GTEx/v8-Brain_Nucleus_accumbens_basal_ganglia, P value=1.04e-05, FDR=2.35e-27),NOS2 (GTEx/v8-Brain_Putamen_basal_ganglia, P value=1.42e-08, FDR=2.41e-26),LYRM9 (GTEx/v8-Brain_Putamen_basal_ganglia, P value=5.42e-06, FDR=3.87e-20)	0
	V5_ME3		rs2779257	17	26144086	A	C	0.372	-0.003	0	1.9e-18	0.54	0	intronic	NOS2 (PsychENCODE-PsychENCODE_eQTLs, P value=1.46e-07, FDR=2.27e-05),LYRM9 (PsychENCODE-PsychENCODE_eQTLs, P value=7.98e-28, FDR=7.04e-25),RP1-66C13.4 (PsychENCODE-PsychENCODE_eQTLs, P value=1.24e-09, FDR=2.61e-07),NOS2 (CMC-CMC_SVA_cis, P value= NA, FDR=9.00e-03),LYRM9 (CMC-CMC_SVA_cis, P value= NA, FDR=9.00e-03),NOS2 (CMC-CMC_NoSVA_cis, P value= NA, FDR=9.00e-03),NOS2 (CMC-CMC_NoSVA_cis, P value= NA, FDR=9.00e-03),LYRM9 (CMC-CMC_NoSVA_cis, P value= NA, FDR=9.00e-03),LYRM9 (CMC-CMC_NoSVA_cis, P value= NA, FDR=9.00e-03),NOS2 (GTEx/v8-Brain_Amygdala, P value=3.20e-06, FDR=4.03e-10),NOS2 (GTEx/v8-Brain_Anterior_cingulate_cortex_BA24, P value=1.51e-07, FDR=4.87e-11),NOS2 (GTEx/v8-Brain_Caudate_basal_ganglia, P value=1.32e-10, FDR=1.96e-24),LYRM9 (GTEx/v8-Brain_Caudate_basal_ganglia, P value=6.92e-07, FDR=1.07e-20),NOS2 (GTEx/v8-Brain_Cerebellar_Hemisphere, P value=2.20e-06, FDR=1.43e-25),NOS2 (GTEx/v8-Brain_Cerebellum, P value=2.37e-06, FDR=1.43e-34),LYRM9 (GTEx/v8-Brain_Cerebellum, P value=2.34e-06, FDR=9.30e-23),NOS2 (GTEx/v8-Brain_Cortex, P value=4.30e-05, FDR=2.89e-03),LYRM9 (GTEx/v8-Brain_Cortex, P value=4.04e-06, FDR=5.47e-22),LYRM9 (GTEx/v8-Brain_Frontal_Cortex_BA9, P value=5.37e-06, FDR=4.36e-19),NOS2 (GTEx/v8-Brain_Hippocampus, P value=4.66e-06, FDR=9.04e-15),LYRM9 (GTEx/v8-Brain_Hippocampus, P value=5.97e-06, FDR=6.02e-08),NOS2 (GTEx/v8-Brain_Hypothalamus, P value=3.28e-08, FDR=5.14e-17),LYRM9 (GTEx/v8-Brain_Hypothalamus, P value=1.20e-05, FDR=1.97e-09),NOS2 (GTEx/v8-Brain_Nucleus_accumbens_basal_ganglia, P value=1.31e-09, FDR=1.08e-33),LYRM9 (GTEx/v8-Brain_Nucleus_accumbens_basal_ganglia, P value=1.81e-05, FDR=2.35e-27),NOS2 (GTEx/v8-Brain_Putamen_basal_ganglia, P value=1.74e-08, FDR=2.41e-26),LYRM9 (GTEx/v8-Brain_Putamen_basal_ganglia, P value=9.38e-06, FDR=3.87e-20)	0
	V5_ME3		rs2531866	17	26143164	G	A	0.372	-0.003	0	1.94e-18	9.63	0	intronic	NOS2 (PsychENCODE-PsychENCODE_eQTLs, P value=1.49e-07, FDR=2.31e-05),LYRM9 (PsychENCODE-PsychENCODE_eQTLs, P value=7.61e-28, FDR=6.72e-25),RP1-66C13.4 (PsychENCODE-PsychENCODE_eQTLs, P value=1.21e-09, FDR=2.55e-07),LYRM9 (CMC-CMC_SVA_cis, P value= NA, FDR=9.00e-03),NOS2 (CMC-CMC_SVA_cis, P value= NA, FDR=9.00e-03),LYRM9 (CMC-CMC_NoSVA_cis, P value= NA, FDR=9.00e-03),LYRM9 (CMC-CMC_NoSVA_cis, P value= NA, FDR=9.00e-03),NOS2 (CMC-CMC_NoSVA_cis, P value= NA, FDR=9.00e-03),NOS2 (CMC-CMC_NoSVA_cis, P value= NA, FDR=9.00e-03),NOS2 (GTEx/v8-Brain_Amygdala, P value=3.20e-06, FDR=4.03e-10),NOS2 (GTEx/v8-Brain_Anterior_cingulate_cortex_BA24, P value=1.51e-07, FDR=4.87e-11),NOS2 (GTEx/v8-Brain_Caudate_basal_ganglia, P value=1.32e-10, FDR=1.96e-24),LYRM9 (GTEx/v8-Brain_Caudate_basal_ganglia, P value=6.92e-07, FDR=1.07e-20),NOS2 (GTEx/v8-Brain_Cerebellar_Hemisphere, P value=2.20e-06, FDR=1.43e-25),NOS2 (GTEx/v8-Brain_Cerebellum, P value=2.37e-06, FDR=1.43e-34),LYRM9 (GTEx/v8-Brain_Cerebellum, P value=2.34e-06, FDR=9.30e-23),NOS2 (GTEx/v8-Brain_Cortex, P value=4.30e-05, FDR=2.89e-03),LYRM9 (GTEx/v8-Brain_Cortex, P value=4.04e-06, FDR=5.47e-22),LYRM9 (GTEx/v8-Brain_Frontal_Cortex_BA9, P value=5.37e-06, FDR=4.36e-19),NOS2 (GTEx/v8-Brain_Hippocampus, P value=4.66e-06, FDR=9.04e-15),LYRM9 (GTEx/v8-Brain_Hippocampus, P value=5.97e-06, FDR=6.02e-08),NOS2 (GTEx/v8-Brain_Hypothalamus, P value=3.28e-08, FDR=5.14e-17),LYRM9 (GTEx/v8-Brain_Hypothalamus, P value=1.20e-05, FDR=1.97e-09),NOS2 (GTEx/v8-Brain_Nucleus_accumbens_basal_ganglia, P value=1.31e-09, FDR=1.08e-33),LYRM9 (GTEx/v8-Brain_Nucleus_accumbens_basal_ganglia, P value=1.81e-05, FDR=2.35e-27),NOS2 (GTEx/v8-Brain_Putamen_basal_ganglia, P value=1.74e-08, FDR=2.41e-26),LYRM9 (GTEx/v8-Brain_Putamen_basal_ganglia, P value=9.38e-06, FDR=3.87e-20)	0
	V5_ME3		rs4063749	17	26165145	C	G	0.373	0.003	0	1.96e-18	9.27	0	intronic	LYRM9 (CMC-CMC_SVA_cis, P value= NA, FDR=9.00e-03),NOS2 (CMC-CMC_SVA_cis, P value= NA, FDR=9.00e-03),LYRM9 (CMC-CMC_NoSVA_cis, P value= NA, FDR=9.00e-03),LYRM9 (CMC-CMC_NoSVA_cis, P value= NA, FDR=9.00e-03),NOS2 (CMC-CMC_NoSVA_cis, P value= NA, FDR=9.00e-03),NOS2 (CMC-CMC_NoSVA_cis, P value= NA, FDR=9.00e-03),NOS2 (GTEx/v8-Brain_Amygdala, P value=1.78e-06, FDR=4.03e-10),NOS2 (GTEx/v8-Brain_Anterior_cingulate_cortex_BA24, P value=3.68e-07, FDR=4.87e-11),NOS2 (GTEx/v8-Brain_Caudate_basal_ganglia, P value=1.75e-10, FDR=1.96e-24),LYRM9 (GTEx/v8-Brain_Caudate_basal_ganglia, P value=5.36e-07, FDR=1.07e-20),NOS2 (GTEx/v8-Brain_Cerebellar_Hemisphere, P value=8.66e-06, FDR=1.43e-25),NOS2 (GTEx/v8-Brain_Cerebellum, P value=5.46e-06, FDR=1.43e-34),LYRM9 (GTEx/v8-Brain_Cerebellum, P value=5.21e-06, FDR=9.30e-23),NOS2 (GTEx/v8-Brain_Cortex, P value=1.90e-05, FDR=2.89e-03),LYRM9 (GTEx/v8-Brain_Cortex, P value=5.80e-06, FDR=5.47e-22),LYRM9 (GTEx/v8-Brain_Frontal_Cortex_BA9, P value=4.71e-06, FDR=4.36e-19),NOS2 (GTEx/v8-Brain_Hippocampus, P value=8.64e-07, FDR=9.04e-15),LYRM9 (GTEx/v8-Brain_Hippocampus, P value=1.28e-05, FDR=6.02e-08),NOS2 (GTEx/v8-Brain_Hypothalamus, P value=3.28e-08, FDR=5.14e-17),LYRM9 (GTEx/v8-Brain_Hypothalamus, P value=1.20e-05, FDR=1.97e-09),NOS2 (GTEx/v8-Brain_Nucleus_accumbens_basal_ganglia, P value=7.53e-10, FDR=1.08e-33),LYRM9 (GTEx/v8-Brain_Nucleus_accumbens_basal_ganglia, P value=4.54e-05, FDR=2.35e-27),NOS2 (GTEx/v8-Brain_Putamen_basal_ganglia, P value=7.64e-08, FDR=2.41e-26),LYRM9 (GTEx/v8-Brain_Putamen_basal_ganglia, P value=1.24e-05, FDR=3.87e-20)	0
	V5_ME3		rs2779258	17	26147264	A	T	0.372	-0.003	0	1.97e-18	2.09	0	intronic	NOS2 (PsychENCODE-PsychENCODE_eQTLs, P value=2.05e-06, FDR=2.59e-04),LYRM9 (PsychENCODE-PsychENCODE_eQTLs, P value=4.49e-29, FDR=4.22e-26),RP1-66C13.4 (PsychENCODE-PsychENCODE_eQTLs, P value=8.88e-10, FDR=1.90e-07),NOS2 (CMC-CMC_SVA_cis, P value= NA, FDR=9.00e-03),LYRM9 (CMC-CMC_SVA_cis, P value= NA, FDR=9.00e-03),NOS2 (CMC-CMC_NoSVA_cis, P value= NA, FDR=9.00e-03),NOS2 (CMC-CMC_NoSVA_cis, P value= NA, FDR=9.00e-03),LYRM9 (CMC-CMC_NoSVA_cis, P value= NA, FDR=9.00e-03),LYRM9 (CMC-CMC_NoSVA_cis, P value= NA, FDR=9.00e-03),NOS2 (GTEx/v8-Brain_Amygdala, P value=2.88e-07, FDR=4.03e-10),NOS2 (GTEx/v8-Brain_Anterior_cingulate_cortex_BA24, P value=8.70e-08, FDR=4.87e-11),NOS2 (GTEx/v8-Brain_Caudate_basal_ganglia, P value=4.42e-11, FDR=1.96e-24),LYRM9 (GTEx/v8-Brain_Caudate_basal_ganglia, P value=6.89e-07, FDR=1.07e-20),NOS2 (GTEx/v8-Brain_Cerebellar_Hemisphere, P value=9.72e-07, FDR=1.43e-25),LYRM9 (GTEx/v8-Brain_Cerebellar_Hemisphere, P value=6.00e-05, FDR=1.14e-15),NOS2 (GTEx/v8-Brain_Cerebellum, P value=2.76e-06, FDR=1.43e-34),LYRM9 (GTEx/v8-Brain_Cerebellum, P value=6.24e-06, FDR=9.30e-23),LYRM9 (GTEx/v8-Brain_Cortex, P value=2.02e-06, FDR=5.47e-22),LYRM9 (GTEx/v8-Brain_Frontal_Cortex_BA9, P value=1.23e-06, FDR=4.36e-19),NOS2 (GTEx/v8-Brain_Hippocampus, P value=2.36e-06, FDR=9.04e-15),LYRM9 (GTEx/v8-Brain_Hippocampus, P value=9.34e-06, FDR=6.02e-08),NOS2 (GTEx/v8-Brain_Hypothalamus, P value=1.79e-08, FDR=5.14e-17),LYRM9 (GTEx/v8-Brain_Hypothalamus, P value=5.45e-06, FDR=1.97e-09),NOS2 (GTEx/v8-Brain_Nucleus_accumbens_basal_ganglia, P value=8.15e-10, FDR=1.08e-33),LYRM9 (GTEx/v8-Brain_Nucleus_accumbens_basal_ganglia, P value=1.18e-05, FDR=2.35e-27),NOS2 (GTEx/v8-Brain_Putamen_basal_ganglia, P value=3.79e-09, FDR=2.41e-26),LYRM9 (GTEx/v8-Brain_Putamen_basal_ganglia, P value=5.48e-06, FDR=3.87e-20)	0
	V5_ME3		rs2531868	17	26143856	C	T	0.372	-0.003	0	2.01e-18	1.24	0	intronic	NOS2 (PsychENCODE-PsychENCODE_eQTLs, P value=1.48e-07, FDR=2.30e-05),LYRM9 (PsychENCODE-PsychENCODE_eQTLs, P value=8.08e-28, FDR=7.13e-25),RP1-66C13.4 (PsychENCODE-PsychENCODE_eQTLs, P value=1.27e-09, FDR=2.66e-07),NOS2 (CMC-CMC_SVA_cis, P value= NA, FDR=9.00e-03),LYRM9 (CMC-CMC_SVA_cis, P value= NA, FDR=9.00e-03),NOS2 (CMC-CMC_NoSVA_cis, P value= NA, FDR=9.00e-03),NOS2 (CMC-CMC_NoSVA_cis, P value= NA, FDR=9.00e-03),LYRM9 (CMC-CMC_NoSVA_cis, P value= NA, FDR=9.00e-03),LYRM9 (CMC-CMC_NoSVA_cis, P value= NA, FDR=9.00e-03),NOS2 (GTEx/v8-Brain_Amygdala, P value=3.20e-06, FDR=4.03e-10),NOS2 (GTEx/v8-Brain_Anterior_cingulate_cortex_BA24, P value=1.51e-07, FDR=4.87e-11),NOS2 (GTEx/v8-Brain_Caudate_basal_ganglia, P value=1.32e-10, FDR=1.96e-24),LYRM9 (GTEx/v8-Brain_Caudate_basal_ganglia, P value=6.92e-07, FDR=1.07e-20),NOS2 (GTEx/v8-Brain_Cerebellar_Hemisphere, P value=2.20e-06, FDR=1.43e-25),NOS2 (GTEx/v8-Brain_Cerebellum, P value=2.37e-06, FDR=1.43e-34),LYRM9 (GTEx/v8-Brain_Cerebellum, P value=2.34e-06, FDR=9.30e-23),NOS2 (GTEx/v8-Brain_Cortex, P value=4.30e-05, FDR=2.89e-03),LYRM9 (GTEx/v8-Brain_Cortex, P value=4.04e-06, FDR=5.47e-22),LYRM9 (GTEx/v8-Brain_Frontal_Cortex_BA9, P value=5.37e-06, FDR=4.36e-19),NOS2 (GTEx/v8-Brain_Hippocampus, P value=4.66e-06, FDR=9.04e-15),LYRM9 (GTEx/v8-Brain_Hippocampus, P value=5.97e-06, FDR=6.02e-08),NOS2 (GTEx/v8-Brain_Hypothalamus, P value=3.28e-08, FDR=5.14e-17),LYRM9 (GTEx/v8-Brain_Hypothalamus, P value=1.20e-05, FDR=1.97e-09),NOS2 (GTEx/v8-Brain_Nucleus_accumbens_basal_ganglia, P value=1.31e-09, FDR=1.08e-33),LYRM9 (GTEx/v8-Brain_Nucleus_accumbens_basal_ganglia, P value=1.81e-05, FDR=2.35e-27),NOS2 (GTEx/v8-Brain_Putamen_basal_ganglia, P value=1.74e-08, FDR=2.41e-26),LYRM9 (GTEx/v8-Brain_Putamen_basal_ganglia, P value=9.38e-06, FDR=3.87e-20)	0
	V5_ME3		rs2779259	17	26148284	C	G	0.373	-0.003	0	2.01e-18	4.02	0	intronic	NOS2 (CMC-CMC_SVA_cis, P value= NA, FDR=9.00e-03),LYRM9 (CMC-CMC_SVA_cis, P value= NA, FDR=9.00e-03),NOS2 (CMC-CMC_NoSVA_cis, P value= NA, FDR=9.00e-03),NOS2 (CMC-CMC_NoSVA_cis, P value= NA, FDR=9.00e-03),LYRM9 (CMC-CMC_NoSVA_cis, P value= NA, FDR=9.00e-03),LYRM9 (CMC-CMC_NoSVA_cis, P value= NA, FDR=9.00e-03),NOS2 (GTEx/v8-Brain_Amygdala, P value=1.78e-06, FDR=4.03e-10),NOS2 (GTEx/v8-Brain_Anterior_cingulate_cortex_BA24, P value=1.51e-07, FDR=4.87e-11),NOS2 (GTEx/v8-Brain_Caudate_basal_ganglia, P value=1.32e-10, FDR=1.96e-24),LYRM9 (GTEx/v8-Brain_Caudate_basal_ganglia, P value=6.92e-07, FDR=1.07e-20),NOS2 (GTEx/v8-Brain_Cerebellar_Hemisphere, P value=2.20e-06, FDR=1.43e-25),NOS2 (GTEx/v8-Brain_Cerebellum, P value=2.37e-06, FDR=1.43e-34),LYRM9 (GTEx/v8-Brain_Cerebellum, P value=2.34e-06, FDR=9.30e-23),NOS2 (GTEx/v8-Brain_Cortex, P value=4.30e-05, FDR=2.89e-03),LYRM9 (GTEx/v8-Brain_Cortex, P value=4.04e-06, FDR=5.47e-22),LYRM9 (GTEx/v8-Brain_Frontal_Cortex_BA9, P value=5.37e-06, FDR=4.36e-19),NOS2 (GTEx/v8-Brain_Hippocampus, P value=4.66e-06, FDR=9.04e-15),LYRM9 (GTEx/v8-Brain_Hippocampus, P value=5.97e-06, FDR=6.02e-08),NOS2 (GTEx/v8-Brain_Hypothalamus, P value=3.28e-08, FDR=5.14e-17),LYRM9 (GTEx/v8-Brain_Hypothalamus, P value=1.20e-05, FDR=1.97e-09),NOS2 (GTEx/v8-Brain_Nucleus_accumbens_basal_ganglia, P value=9.45e-10, FDR=1.08e-33),LYRM9 (GTEx/v8-Brain_Nucleus_accumbens_basal_ganglia, P value=2.38e-05, FDR=2.35e-27),NOS2 (GTEx/v8-Brain_Putamen_basal_ganglia, P value=1.74e-08, FDR=2.41e-26),LYRM9 (GTEx/v8-Brain_Putamen_basal_ganglia, P value=9.38e-06, FDR=3.87e-20)	0
	V5_ME3		rs2779277	17	26170231	G	A	0.373	0.003	0	2.05e-18	8.5	0	intronic	NOS2 (PsychENCODE-PsychENCODE_eQTLs, P value=6.24e-08, FDR=1.03e-05),LYRM9 (PsychENCODE-PsychENCODE_eQTLs, P value=4.18e-29, FDR=3.93e-26),RP1-66C13.4 (PsychENCODE-PsychENCODE_eQTLs, P value=7.07e-10, FDR=1.53e-07),NOS2 (CMC-CMC_SVA_cis, P value= NA, FDR=9.00e-03),LYRM9 (CMC-CMC_SVA_cis, P value= NA, FDR=9.00e-03),NOS2 (CMC-CMC_NoSVA_cis, P value= NA, FDR=9.00e-03),NOS2 (CMC-CMC_NoSVA_cis, P value= NA, FDR=9.00e-03),LYRM9 (CMC-CMC_NoSVA_cis, P value= NA, FDR=9.00e-03),LYRM9 (CMC-CMC_NoSVA_cis, P value= NA, FDR=9.00e-03),NOS2 (GTEx/v8-Brain_Amygdala, P value=2.58e-07, FDR=4.03e-10),NOS2 (GTEx/v8-Brain_Anterior_cingulate_cortex_BA24, P value=5.83e-07, FDR=4.87e-11),NOS2 (GTEx/v8-Brain_Caudate_basal_ganglia, P value=4.79e-11, FDR=1.96e-24),LYRM9 (GTEx/v8-Brain_Caudate_basal_ganglia, P value=1.91e-07, FDR=1.07e-20),NOS2 (GTEx/v8-Brain_Cerebellar_Hemisphere, P value=1.17e-05, FDR=1.43e-25),LYRM9 (GTEx/v8-Brain_Cerebellar_Hemisphere, P value=6.17e-05, FDR=1.14e-15),NOS2 (GTEx/v8-Brain_Cerebellum, P value=3.15e-06, FDR=1.43e-34),LYRM9 (GTEx/v8-Brain_Cerebellum, P value=2.31e-06, FDR=9.30e-23),LYRM9 (GTEx/v8-Brain_Cortex, P value=1.75e-06, FDR=5.47e-22),LYRM9 (GTEx/v8-Brain_Frontal_Cortex_BA9, P value=1.29e-06, FDR=4.36e-19),NOS2 (GTEx/v8-Brain_Hippocampus, P value=1.51e-06, FDR=9.04e-15),LYRM9 (GTEx/v8-Brain_Hippocampus, P value=4.65e-06, FDR=6.02e-08),NOS2 (GTEx/v8-Brain_Hypothalamus, P value=1.98e-08, FDR=5.14e-17),LYRM9 (GTEx/v8-Brain_Hypothalamus, P value=7.47e-06, FDR=1.97e-09),NOS2 (GTEx/v8-Brain_Nucleus_accumbens_basal_ganglia, P value=2.01e-10, FDR=1.08e-33),LYRM9 (GTEx/v8-Brain_Nucleus_accumbens_basal_ganglia, P value=2.36e-05, FDR=2.35e-27),NOS2 (GTEx/v8-Brain_Putamen_basal_ganglia, P value=4.94e-08, FDR=2.41e-26),LYRM9 (GTEx/v8-Brain_Putamen_basal_ganglia, P value=9.45e-06, FDR=3.87e-20)	0
	V5_ME3		rs2779272	17	26161671	A	C	0.373	0.003	0	2.11e-18	9.6	0	intronic	NOS2 (PsychENCODE-PsychENCODE_eQTLs, P value=1.24e-06, FDR=1.63e-04),LYRM9 (PsychENCODE-PsychENCODE_eQTLs, P value=2.25e-28, FDR=2.04e-25),RP1-66C13.4 (PsychENCODE-PsychENCODE_eQTLs, P value=7.27e-10, FDR=1.57e-07),LYRM9 (CMC-CMC_SVA_cis, P value= NA, FDR=9.00e-03),NOS2 (CMC-CMC_SVA_cis, P value= NA, FDR=9.00e-03),LYRM9 (CMC-CMC_NoSVA_cis, P value= NA, FDR=9.00e-03),LYRM9 (CMC-CMC_NoSVA_cis, P value= NA, FDR=9.00e-03),NOS2 (CMC-CMC_NoSVA_cis, P value= NA, FDR=9.00e-03),NOS2 (CMC-CMC_NoSVA_cis, P value= NA, FDR=9.00e-03),NOS2 (GTEx/v8-Brain_Amygdala, P value=1.78e-06, FDR=4.03e-10),NOS2 (GTEx/v8-Brain_Anterior_cingulate_cortex_BA24, P value=1.81e-06, FDR=4.87e-11),NOS2 (GTEx/v8-Brain_Caudate_basal_ganglia, P value=5.06e-10, FDR=1.96e-24),LYRM9 (GTEx/v8-Brain_Caudate_basal_ganglia, P value=8.02e-07, FDR=1.07e-20),NOS2 (GTEx/v8-Brain_Cerebellar_Hemisphere, P value=1.03e-06, FDR=1.43e-25),LYRM9 (GTEx/v8-Brain_Cerebellar_Hemisphere, P value=8.90e-05, FDR=1.14e-15),NOS2 (GTEx/v8-Brain_Cerebellum, P value=2.97e-06, FDR=1.43e-34),LYRM9 (GTEx/v8-Brain_Cerebellum, P value=9.92e-06, FDR=9.30e-23),LYRM9 (GTEx/v8-Brain_Cortex, P value=1.15e-05, FDR=5.47e-22),LYRM9 (GTEx/v8-Brain_Frontal_Cortex_BA9, P value=3.26e-06, FDR=4.36e-19),NOS2 (GTEx/v8-Brain_Hippocampus, P value=1.60e-06, FDR=9.04e-15),LYRM9 (GTEx/v8-Brain_Hippocampus, P value=5.84e-06, FDR=6.02e-08),NOS2 (GTEx/v8-Brain_Hypothalamus, P value=1.75e-08, FDR=5.14e-17),LYRM9 (GTEx/v8-Brain_Hypothalamus, P value=3.60e-06, FDR=1.97e-09),NOS2 (GTEx/v8-Brain_Nucleus_accumbens_basal_ganglia, P value=5.49e-10, FDR=1.08e-33),LYRM9 (GTEx/v8-Brain_Nucleus_accumbens_basal_ganglia, P value=1.04e-05, FDR=2.35e-27),NOS2 (GTEx/v8-Brain_Putamen_basal_ganglia, P value=1.42e-08, FDR=2.41e-26),LYRM9 (GTEx/v8-Brain_Putamen_basal_ganglia, P value=5.42e-06, FDR=3.87e-20)	0
	V5_ME3		rs2779271	17	26162015	T	C	0.373	0.003	0	2.26e-18	1.17	0	intronic	NOS2 (PsychENCODE-PsychENCODE_eQTLs, P value=1.24e-06, FDR=1.63e-04),LYRM9 (PsychENCODE-PsychENCODE_eQTLs, P value=2.26e-28, FDR=2.05e-25),RP1-66C13.4 (PsychENCODE-PsychENCODE_eQTLs, P value=7.25e-10, FDR=1.57e-07),NOS2 (CMC-CMC_SVA_cis, P value= NA, FDR=9.00e-03),LYRM9 (CMC-CMC_SVA_cis, P value= NA, FDR=9.00e-03),NOS2 (CMC-CMC_NoSVA_cis, P value= NA, FDR=9.00e-03),NOS2 (CMC-CMC_NoSVA_cis, P value= NA, FDR=9.00e-03),LYRM9 (CMC-CMC_NoSVA_cis, P value= NA, FDR=9.00e-03),LYRM9 (CMC-CMC_NoSVA_cis, P value= NA, FDR=9.00e-03),NOS2 (GTEx/v8-Brain_Amygdala, P value=1.78e-06, FDR=4.03e-10),NOS2 (GTEx/v8-Brain_Anterior_cingulate_cortex_BA24, P value=1.81e-06, FDR=4.87e-11),NOS2 (GTEx/v8-Brain_Caudate_basal_ganglia, P value=5.06e-10, FDR=1.96e-24),LYRM9 (GTEx/v8-Brain_Caudate_basal_ganglia, P value=8.02e-07, FDR=1.07e-20),NOS2 (GTEx/v8-Brain_Cerebellar_Hemisphere, P value=1.03e-06, FDR=1.43e-25),LYRM9 (GTEx/v8-Brain_Cerebellar_Hemisphere, P value=8.90e-05, FDR=1.14e-15),NOS2 (GTEx/v8-Brain_Cerebellum, P value=2.97e-06, FDR=1.43e-34),LYRM9 (GTEx/v8-Brain_Cerebellum, P value=9.92e-06, FDR=9.30e-23),LYRM9 (GTEx/v8-Brain_Cortex, P value=1.15e-05, FDR=5.47e-22),LYRM9 (GTEx/v8-Brain_Frontal_Cortex_BA9, P value=3.26e-06, FDR=4.36e-19),NOS2 (GTEx/v8-Brain_Hippocampus, P value=1.60e-06, FDR=9.04e-15),LYRM9 (GTEx/v8-Brain_Hippocampus, P value=5.84e-06, FDR=6.02e-08),NOS2 (GTEx/v8-Brain_Hypothalamus, P value=1.75e-08, FDR=5.14e-17),LYRM9 (GTEx/v8-Brain_Hypothalamus, P value=3.60e-06, FDR=1.97e-09),NOS2 (GTEx/v8-Brain_Nucleus_accumbens_basal_ganglia, P value=5.49e-10, FDR=1.08e-33),LYRM9 (GTEx/v8-Brain_Nucleus_accumbens_basal_ganglia, P value=1.04e-05, FDR=2.35e-27),NOS2 (GTEx/v8-Brain_Putamen_basal_ganglia, P value=1.42e-08, FDR=2.41e-26),LYRM9 (GTEx/v8-Brain_Putamen_basal_ganglia, P value=5.42e-06, FDR=3.87e-20)	0
	V5_ME3		rs2779269	17	26164000	C	T	0.374	0.003	0	2.34e-18	2.16	0	intronic	NOS2 (PsychENCODE-PsychENCODE_eQTLs, P value=1.25e-06, FDR=1.64e-04),LYRM9 (PsychENCODE-PsychENCODE_eQTLs, P value=2.40e-28, FDR=2.17e-25),RP1-66C13.4 (PsychENCODE-PsychENCODE_eQTLs, P value=7.18e-10, FDR=1.56e-07),LYRM9 (CMC-CMC_SVA_cis, P value= NA, FDR=9.00e-03),NOS2 (CMC-CMC_SVA_cis, P value= NA, FDR=9.00e-03),LYRM9 (CMC-CMC_NoSVA_cis, P value= NA, FDR=9.00e-03),LYRM9 (CMC-CMC_NoSVA_cis, P value= NA, FDR=9.00e-03),NOS2 (CMC-CMC_NoSVA_cis, P value= NA, FDR=9.00e-03),NOS2 (CMC-CMC_NoSVA_cis, P value= NA, FDR=9.00e-03),NOS2 (GTEx/v8-Brain_Amygdala, P value=1.78e-06, FDR=4.03e-10),NOS2 (GTEx/v8-Brain_Anterior_cingulate_cortex_BA24, P value=1.81e-06, FDR=4.87e-11),NOS2 (GTEx/v8-Brain_Caudate_basal_ganglia, P value=5.06e-10, FDR=1.96e-24),LYRM9 (GTEx/v8-Brain_Caudate_basal_ganglia, P value=8.02e-07, FDR=1.07e-20),NOS2 (GTEx/v8-Brain_Cerebellar_Hemisphere, P value=1.03e-06, FDR=1.43e-25),LYRM9 (GTEx/v8-Brain_Cerebellar_Hemisphere, P value=8.90e-05, FDR=1.14e-15),NOS2 (GTEx/v8-Brain_Cerebellum, P value=2.97e-06, FDR=1.43e-34),LYRM9 (GTEx/v8-Brain_Cerebellum, P value=9.92e-06, FDR=9.30e-23),LYRM9 (GTEx/v8-Brain_Cortex, P value=1.15e-05, FDR=5.47e-22),LYRM9 (GTEx/v8-Brain_Frontal_Cortex_BA9, P value=3.26e-06, FDR=4.36e-19),NOS2 (GTEx/v8-Brain_Hippocampus, P value=1.60e-06, FDR=9.04e-15),LYRM9 (GTEx/v8-Brain_Hippocampus, P value=5.84e-06, FDR=6.02e-08),NOS2 (GTEx/v8-Brain_Hypothalamus, P value=1.75e-08, FDR=5.14e-17),LYRM9 (GTEx/v8-Brain_Hypothalamus, P value=3.60e-06, FDR=1.97e-09),NOS2 (GTEx/v8-Brain_Nucleus_accumbens_basal_ganglia, P value=5.49e-10, FDR=1.08e-33),LYRM9 (GTEx/v8-Brain_Nucleus_accumbens_basal_ganglia, P value=1.04e-05, FDR=2.35e-27),NOS2 (GTEx/v8-Brain_Putamen_basal_ganglia, P value=1.42e-08, FDR=2.41e-26),LYRM9 (GTEx/v8-Brain_Putamen_basal_ganglia, P value=5.42e-06, FDR=3.87e-20)	0
	V5_ME3		rs2531876	17	26149184	G	A	0.373	-0.003	0	2.46e-18	0.21	00:00:00	intronic	NOS2 (PsychENCODE-PsychENCODE_eQTLs, P value=8.54e-08, FDR=1.38e-05),LYRM9 (PsychENCODE-PsychENCODE_eQTLs, P value=4.02e-28, FDR=3.60e-25),RP1-66C13.4 (PsychENCODE-PsychENCODE_eQTLs, P value=1.38e-09, FDR=2.88e-07),LYRM9 (CMC-CMC_SVA_cis, P value= NA, FDR=9.00e-03),NOS2 (CMC-CMC_SVA_cis, P value= NA, FDR=9.00e-03),LYRM9 (CMC-CMC_NoSVA_cis, P value= NA, FDR=9.00e-03),LYRM9 (CMC-CMC_NoSVA_cis, P value= NA, FDR=9.00e-03),NOS2 (CMC-CMC_NoSVA_cis, P value= NA, FDR=9.00e-03),NOS2 (CMC-CMC_NoSVA_cis, P value= NA, FDR=9.00e-03),NOS2 (GTEx/v8-Brain_Amygdala, P value=1.78e-06, FDR=4.03e-10),NOS2 (GTEx/v8-Brain_Anterior_cingulate_cortex_BA24, P value=1.51e-07, FDR=4.87e-11),NOS2 (GTEx/v8-Brain_Caudate_basal_ganglia, P value=1.32e-10, FDR=1.96e-24),LYRM9 (GTEx/v8-Brain_Caudate_basal_ganglia, P value=6.92e-07, FDR=1.07e-20),NOS2 (GTEx/v8-Brain_Cerebellar_Hemisphere, P value=2.20e-06, FDR=1.43e-25),NOS2 (GTEx/v8-Brain_Cerebellum, P value=2.37e-06, FDR=1.43e-34),LYRM9 (GTEx/v8-Brain_Cerebellum, P value=2.34e-06, FDR=9.30e-23),NOS2 (GTEx/v8-Brain_Cortex, P value=4.30e-05, FDR=2.89e-03),LYRM9 (GTEx/v8-Brain_Cortex, P value=4.04e-06, FDR=5.47e-22),LYRM9 (GTEx/v8-Brain_Frontal_Cortex_BA9, P value=5.37e-06, FDR=4.36e-19),NOS2 (GTEx/v8-Brain_Hippocampus, P value=4.66e-06, FDR=9.04e-15),LYRM9 (GTEx/v8-Brain_Hippocampus, P value=5.97e-06, FDR=6.02e-08),NOS2 (GTEx/v8-Brain_Hypothalamus, P value=3.28e-08, FDR=5.14e-17),LYRM9 (GTEx/v8-Brain_Hypothalamus, P value=1.20e-05, FDR=1.97e-09),NOS2 (GTEx/v8-Brain_Nucleus_accumbens_basal_ganglia, P value=9.45e-10, FDR=1.08e-33),LYRM9 (GTEx/v8-Brain_Nucleus_accumbens_basal_ganglia, P value=2.38e-05, FDR=2.35e-27),NOS2 (GTEx/v8-Brain_Putamen_basal_ganglia, P value=1.74e-08, FDR=2.41e-26),LYRM9 (GTEx/v8-Brain_Putamen_basal_ganglia, P value=9.38e-06, FDR=3.87e-20)	0
	V5_ME3		rs2531896	17	26174102	T	C	0.373	0.003	0	2.5e-18	0.39	0	intronic	NOS2 (PsychENCODE-PsychENCODE_eQTLs, P value=1.37e-06, FDR=1.79e-04),LYRM9 (PsychENCODE-PsychENCODE_eQTLs, P value=1.55e-28, FDR=1.42e-25),RP1-66C13.4 (PsychENCODE-PsychENCODE_eQTLs, P value=1.19e-09, FDR=2.52e-07),NOS2 (CMC-CMC_SVA_cis, P value= NA, FDR=9.00e-03),LYRM9 (CMC-CMC_SVA_cis, P value= NA, FDR=9.00e-03),NOS2 (CMC-CMC_NoSVA_cis, P value= NA, FDR=9.00e-03),NOS2 (CMC-CMC_NoSVA_cis, P value= NA, FDR=9.00e-03),LYRM9 (CMC-CMC_NoSVA_cis, P value= NA, FDR=9.00e-03),LYRM9 (CMC-CMC_NoSVA_cis, P value= NA, FDR=9.00e-03),NOS2 (GTEx/v8-Brain_Amygdala, P value=4.26e-06, FDR=4.03e-10),NOS2 (GTEx/v8-Brain_Anterior_cingulate_cortex_BA24, P value=2.90e-06, FDR=4.87e-11),NOS2 (GTEx/v8-Brain_Caudate_basal_ganglia, P value=7.53e-10, FDR=1.96e-24),LYRM9 (GTEx/v8-Brain_Caudate_basal_ganglia, P value=4.84e-07, FDR=1.07e-20),NOS2 (GTEx/v8-Brain_Cerebellar_Hemisphere, P value=1.48e-06, FDR=1.43e-25),LYRM9 (GTEx/v8-Brain_Cerebellar_Hemisphere, P value=1.05e-04, FDR=1.14e-15),NOS2 (GTEx/v8-Brain_Cerebellum, P value=2.81e-06, FDR=1.43e-34),LYRM9 (GTEx/v8-Brain_Cerebellum, P value=1.14e-05, FDR=9.30e-23),LYRM9 (GTEx/v8-Brain_Cortex, P value=6.53e-06, FDR=5.47e-22),LYRM9 (GTEx/v8-Brain_Frontal_Cortex_BA9, P value=1.71e-06, FDR=4.36e-19),NOS2 (GTEx/v8-Brain_Hippocampus, P value=2.21e-06, FDR=9.04e-15),LYRM9 (GTEx/v8-Brain_Hippocampus, P value=4.33e-06, FDR=6.02e-08),NOS2 (GTEx/v8-Brain_Hypothalamus, P value=6.21e-08, FDR=5.14e-17),LYRM9 (GTEx/v8-Brain_Hypothalamus, P value=2.67e-06, FDR=1.97e-09),NOS2 (GTEx/v8-Brain_Nucleus_accumbens_basal_ganglia, P value=7.58e-10, FDR=1.08e-33),LYRM9 (GTEx/v8-Brain_Nucleus_accumbens_basal_ganglia, P value=7.05e-06, FDR=2.35e-27),NOS2 (GTEx/v8-Brain_Putamen_basal_ganglia, P value=1.68e-08, FDR=2.41e-26),LYRM9 (GTEx/v8-Brain_Putamen_basal_ganglia, P value=3.96e-06, FDR=3.87e-20)	0
	V5_ME3		rs61141479	17	26574820	G	A	0.096	0.005	0.001	2.52e-18	2.77	00:00:00	ncRNA_exonic	TMEM97 (CMC-CMC_SVA_cis, P value= NA, FDR=9.00e-03),KSR1 (CMC-CMC_SVA_cis, P value= NA, FDR=4.90e-02),TMEM97 (GTEx/v8-Brain_Caudate_basal_ganglia, P value=6.68e-05, FDR=2.99e-10)	0
	V5_ME3		rs2779260	17	26149327	C	T	0.373	-0.003	0	2.55e-18	1.32	00:00:00	intronic	NOS2 (CMC-CMC_SVA_cis, P value= NA, FDR=9.00e-03),LYRM9 (CMC-CMC_SVA_cis, P value= NA, FDR=9.00e-03),NOS2 (CMC-CMC_NoSVA_cis, P value= NA, FDR=9.00e-03),NOS2 (CMC-CMC_NoSVA_cis, P value= NA, FDR=9.00e-03),LYRM9 (CMC-CMC_NoSVA_cis, P value= NA, FDR=9.00e-03),LYRM9 (CMC-CMC_NoSVA_cis, P value= NA, FDR=9.00e-03),NOS2 (GTEx/v8-Brain_Amygdala, P value=1.78e-06, FDR=4.03e-10),NOS2 (GTEx/v8-Brain_Anterior_cingulate_cortex_BA24, P value=1.51e-07, FDR=4.87e-11),NOS2 (GTEx/v8-Brain_Caudate_basal_ganglia, P value=1.32e-10, FDR=1.96e-24),LYRM9 (GTEx/v8-Brain_Caudate_basal_ganglia, P value=6.92e-07, FDR=1.07e-20),NOS2 (GTEx/v8-Brain_Cerebellar_Hemisphere, P value=2.20e-06, FDR=1.43e-25),NOS2 (GTEx/v8-Brain_Cerebellum, P value=2.37e-06, FDR=1.43e-34),LYRM9 (GTEx/v8-Brain_Cerebellum, P value=2.34e-06, FDR=9.30e-23),NOS2 (GTEx/v8-Brain_Cortex, P value=4.30e-05, FDR=2.89e-03),LYRM9 (GTEx/v8-Brain_Cortex, P value=4.04e-06, FDR=5.47e-22),LYRM9 (GTEx/v8-Brain_Frontal_Cortex_BA9, P value=5.37e-06, FDR=4.36e-19),NOS2 (GTEx/v8-Brain_Hippocampus, P value=4.66e-06, FDR=9.04e-15),LYRM9 (GTEx/v8-Brain_Hippocampus, P value=5.97e-06, FDR=6.02e-08),NOS2 (GTEx/v8-Brain_Hypothalamus, P value=3.28e-08, FDR=5.14e-17),LYRM9 (GTEx/v8-Brain_Hypothalamus, P value=1.20e-05, FDR=1.97e-09),NOS2 (GTEx/v8-Brain_Nucleus_accumbens_basal_ganglia, P value=9.45e-10, FDR=1.08e-33),LYRM9 (GTEx/v8-Brain_Nucleus_accumbens_basal_ganglia, P value=2.38e-05, FDR=2.35e-27),NOS2 (GTEx/v8-Brain_Putamen_basal_ganglia, P value=1.74e-08, FDR=2.41e-26),LYRM9 (GTEx/v8-Brain_Putamen_basal_ganglia, P value=9.38e-06, FDR=3.87e-20)	0
	V5_ME3		rs2531873	17	26147772	G	A	0.373	-0.003	0	2.7e-18	0.5	00:00:00	intronic	NOS2 (PsychENCODE-PsychENCODE_eQTLs, P value=8.38e-08, FDR=1.35e-05),LYRM9 (PsychENCODE-PsychENCODE_eQTLs, P value=4.06e-28, FDR=3.64e-25),RP1-66C13.4 (PsychENCODE-PsychENCODE_eQTLs, P value=1.77e-09, FDR=3.64e-07),LYRM9 (CMC-CMC_SVA_cis, P value= NA, FDR=9.00e-03),NOS2 (CMC-CMC_SVA_cis, P value= NA, FDR=9.00e-03),LYRM9 (CMC-CMC_NoSVA_cis, P value= NA, FDR=9.00e-03),LYRM9 (CMC-CMC_NoSVA_cis, P value= NA, FDR=9.00e-03),NOS2 (CMC-CMC_NoSVA_cis, P value= NA, FDR=9.00e-03),NOS2 (CMC-CMC_NoSVA_cis, P value= NA, FDR=9.00e-03),NOS2 (GTEx/v8-Brain_Amygdala, P value=1.78e-06, FDR=4.03e-10),NOS2 (GTEx/v8-Brain_Anterior_cingulate_cortex_BA24, P value=1.51e-07, FDR=4.87e-11),NOS2 (GTEx/v8-Brain_Caudate_basal_ganglia, P value=1.32e-10, FDR=1.96e-24),LYRM9 (GTEx/v8-Brain_Caudate_basal_ganglia, P value=6.92e-07, FDR=1.07e-20),NOS2 (GTEx/v8-Brain_Cerebellar_Hemisphere, P value=2.20e-06, FDR=1.43e-25),NOS2 (GTEx/v8-Brain_Cerebellum, P value=2.37e-06, FDR=1.43e-34),LYRM9 (GTEx/v8-Brain_Cerebellum, P value=2.34e-06, FDR=9.30e-23),NOS2 (GTEx/v8-Brain_Cortex, P value=4.30e-05, FDR=2.89e-03),LYRM9 (GTEx/v8-Brain_Cortex, P value=4.04e-06, FDR=5.47e-22),LYRM9 (GTEx/v8-Brain_Frontal_Cortex_BA9, P value=5.37e-06, FDR=4.36e-19),NOS2 (GTEx/v8-Brain_Hippocampus, P value=4.66e-06, FDR=9.04e-15),LYRM9 (GTEx/v8-Brain_Hippocampus, P value=5.97e-06, FDR=6.02e-08),NOS2 (GTEx/v8-Brain_Hypothalamus, P value=3.28e-08, FDR=5.14e-17),LYRM9 (GTEx/v8-Brain_Hypothalamus, P value=1.20e-05, FDR=1.97e-09),NOS2 (GTEx/v8-Brain_Nucleus_accumbens_basal_ganglia, P value=9.45e-10, FDR=1.08e-33),LYRM9 (GTEx/v8-Brain_Nucleus_accumbens_basal_ganglia, P value=2.38e-05, FDR=2.35e-27),NOS2 (GTEx/v8-Brain_Putamen_basal_ganglia, P value=1.74e-08, FDR=2.41e-26),LYRM9 (GTEx/v8-Brain_Putamen_basal_ganglia, P value=9.38e-06, FDR=3.87e-20)	0
	V5_ME3		rs2531874	17	26147797	G	A	0.373	-0.003	0	2.7e-18	1.39	0	intronic	NOS2 (PsychENCODE-PsychENCODE_eQTLs, P value=8.42e-08, FDR=1.36e-05),LYRM9 (PsychENCODE-PsychENCODE_eQTLs, P value=3.94e-28, FDR=3.53e-25),RP1-66C13.4 (PsychENCODE-PsychENCODE_eQTLs, P value=1.96e-09, FDR=4.02e-07),LYRM9 (CMC-CMC_SVA_cis, P value= NA, FDR=9.00e-03),NOS2 (CMC-CMC_SVA_cis, P value= NA, FDR=9.00e-03),LYRM9 (CMC-CMC_NoSVA_cis, P value= NA, FDR=9.00e-03),LYRM9 (CMC-CMC_NoSVA_cis, P value= NA, FDR=9.00e-03),NOS2 (CMC-CMC_NoSVA_cis, P value= NA, FDR=9.00e-03),NOS2 (CMC-CMC_NoSVA_cis, P value= NA, FDR=9.00e-03),NOS2 (GTEx/v8-Brain_Amygdala, P value=1.78e-06, FDR=4.03e-10),NOS2 (GTEx/v8-Brain_Anterior_cingulate_cortex_BA24, P value=1.51e-07, FDR=4.87e-11),NOS2 (GTEx/v8-Brain_Caudate_basal_ganglia, P value=1.32e-10, FDR=1.96e-24),LYRM9 (GTEx/v8-Brain_Caudate_basal_ganglia, P value=6.92e-07, FDR=1.07e-20),NOS2 (GTEx/v8-Brain_Cerebellar_Hemisphere, P value=2.20e-06, FDR=1.43e-25),NOS2 (GTEx/v8-Brain_Cerebellum, P value=2.37e-06, FDR=1.43e-34),LYRM9 (GTEx/v8-Brain_Cerebellum, P value=2.34e-06, FDR=9.30e-23),NOS2 (GTEx/v8-Brain_Cortex, P value=4.30e-05, FDR=2.89e-03),LYRM9 (GTEx/v8-Brain_Cortex, P value=4.04e-06, FDR=5.47e-22),LYRM9 (GTEx/v8-Brain_Frontal_Cortex_BA9, P value=5.37e-06, FDR=4.36e-19),NOS2 (GTEx/v8-Brain_Hippocampus, P value=4.66e-06, FDR=9.04e-15),LYRM9 (GTEx/v8-Brain_Hippocampus, P value=5.97e-06, FDR=6.02e-08),NOS2 (GTEx/v8-Brain_Hypothalamus, P value=3.28e-08, FDR=5.14e-17),LYRM9 (GTEx/v8-Brain_Hypothalamus, P value=1.20e-05, FDR=1.97e-09),NOS2 (GTEx/v8-Brain_Nucleus_accumbens_basal_ganglia, P value=9.45e-10, FDR=1.08e-33),LYRM9 (GTEx/v8-Brain_Nucleus_accumbens_basal_ganglia, P value=2.38e-05, FDR=2.35e-27),NOS2 (GTEx/v8-Brain_Putamen_basal_ganglia, P value=1.74e-08, FDR=2.41e-26),LYRM9 (GTEx/v8-Brain_Putamen_basal_ganglia, P value=9.38e-06, FDR=3.87e-20)	0
	V5_ME3		rs2531872	17	26147252	T	C	0.373	-0.003	0	2.72e-18	2.53	0	intronic	NOS2 (PsychENCODE-PsychENCODE_eQTLs, P value=8.49e-08, FDR=1.37e-05),LYRM9 (PsychENCODE-PsychENCODE_eQTLs, P value=4.00e-28, FDR=3.58e-25),RP1-66C13.4 (PsychENCODE-PsychENCODE_eQTLs, P value=1.97e-09, FDR=4.03e-07),LYRM9 (CMC-CMC_SVA_cis, P value= NA, FDR=9.00e-03),NOS2 (CMC-CMC_SVA_cis, P value= NA, FDR=9.00e-03),LYRM9 (CMC-CMC_NoSVA_cis, P value= NA, FDR=9.00e-03),LYRM9 (CMC-CMC_NoSVA_cis, P value= NA, FDR=9.00e-03),NOS2 (CMC-CMC_NoSVA_cis, P value= NA, FDR=9.00e-03),NOS2 (CMC-CMC_NoSVA_cis, P value= NA, FDR=9.00e-03),NOS2 (GTEx/v8-Brain_Amygdala, P value=1.78e-06, FDR=4.03e-10),NOS2 (GTEx/v8-Brain_Anterior_cingulate_cortex_BA24, P value=1.51e-07, FDR=4.87e-11),NOS2 (GTEx/v8-Brain_Caudate_basal_ganglia, P value=1.32e-10, FDR=1.96e-24),LYRM9 (GTEx/v8-Brain_Caudate_basal_ganglia, P value=6.92e-07, FDR=1.07e-20),NOS2 (GTEx/v8-Brain_Cerebellar_Hemisphere, P value=2.20e-06, FDR=1.43e-25),NOS2 (GTEx/v8-Brain_Cerebellum, P value=2.37e-06, FDR=1.43e-34),LYRM9 (GTEx/v8-Brain_Cerebellum, P value=2.34e-06, FDR=9.30e-23),NOS2 (GTEx/v8-Brain_Cortex, P value=4.30e-05, FDR=2.89e-03),LYRM9 (GTEx/v8-Brain_Cortex, P value=4.04e-06, FDR=5.47e-22),LYRM9 (GTEx/v8-Brain_Frontal_Cortex_BA9, P value=5.37e-06, FDR=4.36e-19),NOS2 (GTEx/v8-Brain_Hippocampus, P value=4.66e-06, FDR=9.04e-15),LYRM9 (GTEx/v8-Brain_Hippocampus, P value=5.97e-06, FDR=6.02e-08),NOS2 (GTEx/v8-Brain_Hypothalamus, P value=3.28e-08, FDR=5.14e-17),LYRM9 (GTEx/v8-Brain_Hypothalamus, P value=1.20e-05, FDR=1.97e-09),NOS2 (GTEx/v8-Brain_Nucleus_accumbens_basal_ganglia, P value=9.45e-10, FDR=1.08e-33),LYRM9 (GTEx/v8-Brain_Nucleus_accumbens_basal_ganglia, P value=2.38e-05, FDR=2.35e-27),NOS2 (GTEx/v8-Brain_Putamen_basal_ganglia, P value=1.74e-08, FDR=2.41e-26),LYRM9 (GTEx/v8-Brain_Putamen_basal_ganglia, P value=9.38e-06, FDR=3.87e-20)	0
	V5_ME3		rs2779268	17	26164062	T	G	0.373	0.003	0	2.76e-18	2.81	0	intronic	NOS2 (PsychENCODE-PsychENCODE_eQTLs, P value=1.25e-06, FDR=1.65e-04),LYRM9 (PsychENCODE-PsychENCODE_eQTLs, P value=2.40e-28, FDR=2.17e-25),RP1-66C13.4 (PsychENCODE-PsychENCODE_eQTLs, P value=7.17e-10, FDR=1.55e-07),NOS2 (CMC-CMC_SVA_cis, P value= NA, FDR=9.00e-03),LYRM9 (CMC-CMC_SVA_cis, P value= NA, FDR=9.00e-03),NOS2 (CMC-CMC_NoSVA_cis, P value= NA, FDR=9.00e-03),NOS2 (CMC-CMC_NoSVA_cis, P value= NA, FDR=9.00e-03),LYRM9 (CMC-CMC_NoSVA_cis, P value= NA, FDR=9.00e-03),LYRM9 (CMC-CMC_NoSVA_cis, P value= NA, FDR=9.00e-03),NOS2 (GTEx/v8-Brain_Amygdala, P value=1.78e-06, FDR=4.03e-10),NOS2 (GTEx/v8-Brain_Anterior_cingulate_cortex_BA24, P value=1.81e-06, FDR=4.87e-11),NOS2 (GTEx/v8-Brain_Caudate_basal_ganglia, P value=5.06e-10, FDR=1.96e-24),LYRM9 (GTEx/v8-Brain_Caudate_basal_ganglia, P value=8.02e-07, FDR=1.07e-20),NOS2 (GTEx/v8-Brain_Cerebellar_Hemisphere, P value=1.03e-06, FDR=1.43e-25),LYRM9 (GTEx/v8-Brain_Cerebellar_Hemisphere, P value=8.90e-05, FDR=1.14e-15),NOS2 (GTEx/v8-Brain_Cerebellum, P value=2.97e-06, FDR=1.43e-34),LYRM9 (GTEx/v8-Brain_Cerebellum, P value=9.92e-06, FDR=9.30e-23),LYRM9 (GTEx/v8-Brain_Cortex, P value=1.15e-05, FDR=5.47e-22),LYRM9 (GTEx/v8-Brain_Frontal_Cortex_BA9, P value=3.26e-06, FDR=4.36e-19),NOS2 (GTEx/v8-Brain_Hippocampus, P value=1.60e-06, FDR=9.04e-15),LYRM9 (GTEx/v8-Brain_Hippocampus, P value=5.84e-06, FDR=6.02e-08),NOS2 (GTEx/v8-Brain_Hypothalamus, P value=1.75e-08, FDR=5.14e-17),LYRM9 (GTEx/v8-Brain_Hypothalamus, P value=3.60e-06, FDR=1.97e-09),NOS2 (GTEx/v8-Brain_Nucleus_accumbens_basal_ganglia, P value=5.49e-10, FDR=1.08e-33),LYRM9 (GTEx/v8-Brain_Nucleus_accumbens_basal_ganglia, P value=1.04e-05, FDR=2.35e-27),NOS2 (GTEx/v8-Brain_Putamen_basal_ganglia, P value=1.42e-08, FDR=2.41e-26),LYRM9 (GTEx/v8-Brain_Putamen_basal_ganglia, P value=5.42e-06, FDR=3.87e-20)	0
	V5_ME3		rs4063746	17	26171381	C	G	0.374	0.003	0	2.81e-18	6.74	0	intronic	NOS2 (PsychENCODE-PsychENCODE_eQTLs, P value=1.54e-06, FDR=1.99e-04),LYRM9 (PsychENCODE-PsychENCODE_eQTLs, P value=1.14e-28, FDR=1.05e-25),RP1-66C13.4 (PsychENCODE-PsychENCODE_eQTLs, P value=4.35e-10, FDR=9.68e-08),LYRM9 (CMC-CMC_SVA_cis, P value= NA, FDR=9.00e-03),NOS2 (CMC-CMC_SVA_cis, P value= NA, FDR=9.00e-03),LYRM9 (CMC-CMC_NoSVA_cis, P value= NA, FDR=9.00e-03),LYRM9 (CMC-CMC_NoSVA_cis, P value= NA, FDR=9.00e-03),NOS2 (CMC-CMC_NoSVA_cis, P value= NA, FDR=9.00e-03),NOS2 (CMC-CMC_NoSVA_cis, P value= NA, FDR=9.00e-03),NOS2 (GTEx/v8-Brain_Amygdala, P value=4.26e-06, FDR=4.03e-10),NOS2 (GTEx/v8-Brain_Anterior_cingulate_cortex_BA24, P value=2.90e-06, FDR=4.87e-11),NOS2 (GTEx/v8-Brain_Caudate_basal_ganglia, P value=1.04e-09, FDR=1.96e-24),LYRM9 (GTEx/v8-Brain_Caudate_basal_ganglia, P value=3.91e-07, FDR=1.07e-20),NOS2 (GTEx/v8-Brain_Cerebellar_Hemisphere, P value=3.82e-06, FDR=1.43e-25),LYRM9 (GTEx/v8-Brain_Cerebellar_Hemisphere, P value=1.21e-04, FDR=1.14e-15),NOS2 (GTEx/v8-Brain_Cerebellum, P value=3.61e-06, FDR=1.43e-34),LYRM9 (GTEx/v8-Brain_Cerebellum, P value=1.73e-05, FDR=9.30e-23),LYRM9 (GTEx/v8-Brain_Cortex, P value=8.17e-06, FDR=5.47e-22),LYRM9 (GTEx/v8-Brain_Frontal_Cortex_BA9, P value=1.71e-06, FDR=4.36e-19),NOS2 (GTEx/v8-Brain_Hippocampus, P value=8.77e-07, FDR=9.04e-15),LYRM9 (GTEx/v8-Brain_Hippocampus, P value=8.30e-06, FDR=6.02e-08),NOS2 (GTEx/v8-Brain_Hypothalamus, P value=6.21e-08, FDR=5.14e-17),LYRM9 (GTEx/v8-Brain_Hypothalamus, P value=2.67e-06, FDR=1.97e-09),NOS2 (GTEx/v8-Brain_Nucleus_accumbens_basal_ganglia, P value=4.78e-10, FDR=1.08e-33),LYRM9 (GTEx/v8-Brain_Nucleus_accumbens_basal_ganglia, P value=1.39e-05, FDR=2.35e-27),NOS2 (GTEx/v8-Brain_Putamen_basal_ganglia, P value=7.21e-08, FDR=2.41e-26),LYRM9 (GTEx/v8-Brain_Putamen_basal_ganglia, P value=5.26e-06, FDR=3.87e-20)	0
	V5_ME3		rs2779261	17	26151125	G	A	0.374	-0.003	0	2.98e-18	0.14	00:00:00	intronic	NOS2 (PsychENCODE-PsychENCODE_eQTLs, P value=1.10e-06, FDR=1.46e-04),LYRM9 (PsychENCODE-PsychENCODE_eQTLs, P value=5.96e-28, FDR=5.29e-25),RP1-66C13.4 (PsychENCODE-PsychENCODE_eQTLs, P value=5.68e-10, FDR=1.25e-07),LYRM9 (CMC-CMC_SVA_cis, P value= NA, FDR=9.00e-03),NOS2 (CMC-CMC_SVA_cis, P value= NA, FDR=9.00e-03),LYRM9 (CMC-CMC_NoSVA_cis, P value= NA, FDR=9.00e-03),LYRM9 (CMC-CMC_NoSVA_cis, P value= NA, FDR=9.00e-03),NOS2 (CMC-CMC_NoSVA_cis, P value= NA, FDR=9.00e-03),NOS2 (CMC-CMC_NoSVA_cis, P value= NA, FDR=9.00e-03),NOS2 (GTEx/v8-Brain_Amygdala, P value=1.78e-06, FDR=4.03e-10),NOS2 (GTEx/v8-Brain_Anterior_cingulate_cortex_BA24, P value=7.69e-07, FDR=4.87e-11),NOS2 (GTEx/v8-Brain_Caudate_basal_ganglia, P value=5.06e-10, FDR=1.96e-24),LYRM9 (GTEx/v8-Brain_Caudate_basal_ganglia, P value=8.02e-07, FDR=1.07e-20),NOS2 (GTEx/v8-Brain_Cerebellar_Hemisphere, P value=6.34e-07, FDR=1.43e-25),LYRM9 (GTEx/v8-Brain_Cerebellar_Hemisphere, P value=8.53e-05, FDR=1.14e-15),NOS2 (GTEx/v8-Brain_Cerebellum, P value=1.60e-06, FDR=1.43e-34),LYRM9 (GTEx/v8-Brain_Cerebellum, P value=6.82e-06, FDR=9.30e-23),LYRM9 (GTEx/v8-Brain_Cortex, P value=9.75e-06, FDR=5.47e-22),LYRM9 (GTEx/v8-Brain_Frontal_Cortex_BA9, P value=3.73e-06, FDR=4.36e-19),NOS2 (GTEx/v8-Brain_Hippocampus, P value=3.29e-06, FDR=9.04e-15),LYRM9 (GTEx/v8-Brain_Hippocampus, P value=5.01e-06, FDR=6.02e-08),NOS2 (GTEx/v8-Brain_Hypothalamus, P value=1.75e-08, FDR=5.14e-17),LYRM9 (GTEx/v8-Brain_Hypothalamus, P value=3.60e-06, FDR=1.97e-09),NOS2 (GTEx/v8-Brain_Nucleus_accumbens_basal_ganglia, P value=4.41e-10, FDR=1.08e-33),LYRM9 (GTEx/v8-Brain_Nucleus_accumbens_basal_ganglia, P value=1.05e-05, FDR=2.35e-27),NOS2 (GTEx/v8-Brain_Putamen_basal_ganglia, P value=1.42e-08, FDR=2.41e-26),LYRM9 (GTEx/v8-Brain_Putamen_basal_ganglia, P value=5.42e-06, FDR=3.87e-20)	0
	V5_ME3		rs2531871	17	26145437	A	G	0.372	-0.003	0	3.06e-18	5.11	00:00:00	intronic	NOS2 (PsychENCODE-PsychENCODE_eQTLs, P value=1.36e-07, FDR=2.13e-05),LYRM9 (PsychENCODE-PsychENCODE_eQTLs, P value=3.03e-28, FDR=2.73e-25),RP1-66C13.4 (PsychENCODE-PsychENCODE_eQTLs, P value=2.34e-09, FDR=4.74e-07),NOS2 (CMC-CMC_SVA_cis, P value= NA, FDR=9.00e-03),LYRM9 (CMC-CMC_SVA_cis, P value= NA, FDR=9.00e-03),NOS2 (CMC-CMC_NoSVA_cis, P value= NA, FDR=9.00e-03),NOS2 (CMC-CMC_NoSVA_cis, P value= NA, FDR=9.00e-03),LYRM9 (CMC-CMC_NoSVA_cis, P value= NA, FDR=9.00e-03),LYRM9 (CMC-CMC_NoSVA_cis, P value= NA, FDR=9.00e-03),NOS2 (GTEx/v8-Brain_Amygdala, P value=1.78e-06, FDR=4.03e-10),NOS2 (GTEx/v8-Brain_Anterior_cingulate_cortex_BA24, P value=6.47e-08, FDR=4.87e-11),NOS2 (GTEx/v8-Brain_Caudate_basal_ganglia, P value=1.87e-11, FDR=1.96e-24),LYRM9 (GTEx/v8-Brain_Caudate_basal_ganglia, P value=1.27e-06, FDR=1.07e-20),NOS2 (GTEx/v8-Brain_Cerebellar_Hemisphere, P value=2.20e-06, FDR=1.43e-25),NOS2 (GTEx/v8-Brain_Cerebellum, P value=2.37e-06, FDR=1.43e-34),LYRM9 (GTEx/v8-Brain_Cerebellum, P value=2.34e-06, FDR=9.30e-23),NOS2 (GTEx/v8-Brain_Cortex, P value=4.30e-05, FDR=2.89e-03),LYRM9 (GTEx/v8-Brain_Cortex, P value=4.04e-06, FDR=5.47e-22),LYRM9 (GTEx/v8-Brain_Frontal_Cortex_BA9, P value=4.91e-06, FDR=4.36e-19),NOS2 (GTEx/v8-Brain_Hippocampus, P value=4.66e-06, FDR=9.04e-15),LYRM9 (GTEx/v8-Brain_Hippocampus, P value=5.97e-06, FDR=6.02e-08),NOS2 (GTEx/v8-Brain_Hypothalamus, P value=4.87e-08, FDR=5.14e-17),LYRM9 (GTEx/v8-Brain_Hypothalamus, P value=1.71e-05, FDR=1.97e-09),NOS2 (GTEx/v8-Brain_Nucleus_accumbens_basal_ganglia, P value=9.45e-10, FDR=1.08e-33),LYRM9 (GTEx/v8-Brain_Nucleus_accumbens_basal_ganglia, P value=2.38e-05, FDR=2.35e-27),NOS2 (GTEx/v8-Brain_Putamen_basal_ganglia, P value=1.74e-08, FDR=2.41e-26),LYRM9 (GTEx/v8-Brain_Putamen_basal_ganglia, P value=9.38e-06, FDR=3.87e-20)	0
	V5_ME3		rs2531870	17	26145379	T	C	0.372	-0.003	0	3.07e-18	2.45	0	intronic	NOS2 (PsychENCODE-PsychENCODE_eQTLs, P value=1.39e-07, FDR=2.16e-05),LYRM9 (PsychENCODE-PsychENCODE_eQTLs, P value=2.94e-28, FDR=2.65e-25),RP1-66C13.4 (PsychENCODE-PsychENCODE_eQTLs, P value=2.45e-09, FDR=4.96e-07),LYRM9 (CMC-CMC_SVA_cis, P value= NA, FDR=9.00e-03),NOS2 (CMC-CMC_SVA_cis, P value= NA, FDR=9.00e-03),LYRM9 (CMC-CMC_NoSVA_cis, P value= NA, FDR=9.00e-03),LYRM9 (CMC-CMC_NoSVA_cis, P value= NA, FDR=9.00e-03),NOS2 (CMC-CMC_NoSVA_cis, P value= NA, FDR=9.00e-03),NOS2 (CMC-CMC_NoSVA_cis, P value= NA, FDR=9.00e-03),NOS2 (GTEx/v8-Brain_Amygdala, P value=1.78e-06, FDR=4.03e-10),NOS2 (GTEx/v8-Brain_Anterior_cingulate_cortex_BA24, P value=6.47e-08, FDR=4.87e-11),NOS2 (GTEx/v8-Brain_Caudate_basal_ganglia, P value=1.87e-11, FDR=1.96e-24),LYRM9 (GTEx/v8-Brain_Caudate_basal_ganglia, P value=1.27e-06, FDR=1.07e-20),NOS2 (GTEx/v8-Brain_Cerebellar_Hemisphere, P value=2.20e-06, FDR=1.43e-25),NOS2 (GTEx/v8-Brain_Cerebellum, P value=2.37e-06, FDR=1.43e-34),LYRM9 (GTEx/v8-Brain_Cerebellum, P value=2.34e-06, FDR=9.30e-23),NOS2 (GTEx/v8-Brain_Cortex, P value=4.30e-05, FDR=2.89e-03),LYRM9 (GTEx/v8-Brain_Cortex, P value=4.04e-06, FDR=5.47e-22),LYRM9 (GTEx/v8-Brain_Frontal_Cortex_BA9, P value=4.91e-06, FDR=4.36e-19),NOS2 (GTEx/v8-Brain_Hippocampus, P value=4.66e-06, FDR=9.04e-15),LYRM9 (GTEx/v8-Brain_Hippocampus, P value=5.97e-06, FDR=6.02e-08),NOS2 (GTEx/v8-Brain_Hypothalamus, P value=4.87e-08, FDR=5.14e-17),LYRM9 (GTEx/v8-Brain_Hypothalamus, P value=1.71e-05, FDR=1.97e-09),NOS2 (GTEx/v8-Brain_Nucleus_accumbens_basal_ganglia, P value=9.45e-10, FDR=1.08e-33),LYRM9 (GTEx/v8-Brain_Nucleus_accumbens_basal_ganglia, P value=2.38e-05, FDR=2.35e-27),NOS2 (GTEx/v8-Brain_Putamen_basal_ganglia, P value=1.74e-08, FDR=2.41e-26),LYRM9 (GTEx/v8-Brain_Putamen_basal_ganglia, P value=9.38e-06, FDR=3.87e-20)	0
	V5_ME3		rs2779278	17	26170375	A	G	0.374	0.003	0	3.08e-18	6.75	0	intronic	NOS2 (PsychENCODE-PsychENCODE_eQTLs, P value=1.69e-06, FDR=2.16e-04),LYRM9 (PsychENCODE-PsychENCODE_eQTLs, P value=1.07e-28, FDR=9.83e-26),RP1-66C13.4 (PsychENCODE-PsychENCODE_eQTLs, P value=3.63e-10, FDR=8.16e-08),LYRM9 (CMC-CMC_SVA_cis, P value= NA, FDR=9.00e-03),NOS2 (CMC-CMC_SVA_cis, P value= NA, FDR=9.00e-03),LYRM9 (CMC-CMC_NoSVA_cis, P value= NA, FDR=9.00e-03),LYRM9 (CMC-CMC_NoSVA_cis, P value= NA, FDR=9.00e-03),NOS2 (CMC-CMC_NoSVA_cis, P value= NA, FDR=9.00e-03),NOS2 (CMC-CMC_NoSVA_cis, P value= NA, FDR=9.00e-03),NOS2 (GTEx/v8-Brain_Amygdala, P value=4.26e-06, FDR=4.03e-10),NOS2 (GTEx/v8-Brain_Anterior_cingulate_cortex_BA24, P value=2.90e-06, FDR=4.87e-11),NOS2 (GTEx/v8-Brain_Caudate_basal_ganglia, P value=7.23e-10, FDR=1.96e-24),LYRM9 (GTEx/v8-Brain_Caudate_basal_ganglia, P value=4.19e-07, FDR=1.07e-20),NOS2 (GTEx/v8-Brain_Cerebellar_Hemisphere, P value=3.29e-06, FDR=1.43e-25),LYRM9 (GTEx/v8-Brain_Cerebellar_Hemisphere, P value=1.07e-04, FDR=1.14e-15),NOS2 (GTEx/v8-Brain_Cerebellum, P value=3.09e-06, FDR=1.43e-34),LYRM9 (GTEx/v8-Brain_Cerebellum, P value=1.57e-05, FDR=9.30e-23),LYRM9 (GTEx/v8-Brain_Cortex, P value=1.16e-05, FDR=5.47e-22),LYRM9 (GTEx/v8-Brain_Frontal_Cortex_BA9, P value=2.63e-06, FDR=4.36e-19),NOS2 (GTEx/v8-Brain_Hippocampus, P value=8.77e-07, FDR=9.04e-15),LYRM9 (GTEx/v8-Brain_Hippocampus, P value=8.30e-06, FDR=6.02e-08),NOS2 (GTEx/v8-Brain_Hypothalamus, P value=1.97e-08, FDR=5.14e-17),LYRM9 (GTEx/v8-Brain_Hypothalamus, P value=4.74e-06, FDR=1.97e-09),NOS2 (GTEx/v8-Brain_Nucleus_accumbens_basal_ganglia, P value=3.61e-10, FDR=1.08e-33),LYRM9 (GTEx/v8-Brain_Nucleus_accumbens_basal_ganglia, P value=1.23e-05, FDR=2.35e-27),NOS2 (GTEx/v8-Brain_Putamen_basal_ganglia, P value=6.90e-08, FDR=2.41e-26),LYRM9 (GTEx/v8-Brain_Putamen_basal_ganglia, P value=5.24e-06, FDR=3.87e-20)	0
	V5_ME3		rs2531875	17	26148167	G	T	0.373	-0.003	0	4.09e-18	0.05	0	intronic	NOS2 (PsychENCODE-PsychENCODE_eQTLs, P value=1.08e-06, FDR=1.44e-04),LYRM9 (PsychENCODE-PsychENCODE_eQTLs, P value=6.11e-28, FDR=5.43e-25),RP1-66C13.4 (PsychENCODE-PsychENCODE_eQTLs, P value=8.31e-10, FDR=1.79e-07),NOS2 (CMC-CMC_SVA_cis, P value= NA, FDR=9.00e-03),LYRM9 (CMC-CMC_SVA_cis, P value= NA, FDR=9.00e-03),NOS2 (CMC-CMC_NoSVA_cis, P value= NA, FDR=9.00e-03),NOS2 (CMC-CMC_NoSVA_cis, P value= NA, FDR=9.00e-03),LYRM9 (CMC-CMC_NoSVA_cis, P value= NA, FDR=9.00e-03),LYRM9 (CMC-CMC_NoSVA_cis, P value= NA, FDR=9.00e-03),NOS2 (GTEx/v8-Brain_Amygdala, P value=1.78e-06, FDR=4.03e-10),NOS2 (GTEx/v8-Brain_Anterior_cingulate_cortex_BA24, P value=7.69e-07, FDR=4.87e-11),NOS2 (GTEx/v8-Brain_Caudate_basal_ganglia, P value=5.06e-10, FDR=1.96e-24),LYRM9 (GTEx/v8-Brain_Caudate_basal_ganglia, P value=8.02e-07, FDR=1.07e-20),NOS2 (GTEx/v8-Brain_Cerebellar_Hemisphere, P value=6.34e-07, FDR=1.43e-25),LYRM9 (GTEx/v8-Brain_Cerebellar_Hemisphere, P value=8.53e-05, FDR=1.14e-15),NOS2 (GTEx/v8-Brain_Cerebellum, P value=1.60e-06, FDR=1.43e-34),LYRM9 (GTEx/v8-Brain_Cerebellum, P value=6.82e-06, FDR=9.30e-23),LYRM9 (GTEx/v8-Brain_Cortex, P value=9.75e-06, FDR=5.47e-22),LYRM9 (GTEx/v8-Brain_Frontal_Cortex_BA9, P value=3.73e-06, FDR=4.36e-19),NOS2 (GTEx/v8-Brain_Hippocampus, P value=3.29e-06, FDR=9.04e-15),LYRM9 (GTEx/v8-Brain_Hippocampus, P value=5.01e-06, FDR=6.02e-08),NOS2 (GTEx/v8-Brain_Hypothalamus, P value=1.75e-08, FDR=5.14e-17),LYRM9 (GTEx/v8-Brain_Hypothalamus, P value=3.60e-06, FDR=1.97e-09),NOS2 (GTEx/v8-Brain_Nucleus_accumbens_basal_ganglia, P value=4.41e-10, FDR=1.08e-33),LYRM9 (GTEx/v8-Brain_Nucleus_accumbens_basal_ganglia, P value=1.05e-05, FDR=2.35e-27),NOS2 (GTEx/v8-Brain_Putamen_basal_ganglia, P value=1.42e-08, FDR=2.41e-26),LYRM9 (GTEx/v8-Brain_Putamen_basal_ganglia, P value=5.42e-06, FDR=3.87e-20)	0
	V5_ME3		rs2531877	17	26149673	T	C	0.374	-0.003	0	4.74e-18	0.33	0	intronic	NOS2 (PsychENCODE-PsychENCODE_eQTLs, P value=2.63e-07, FDR=3.91e-05),KSR1 (PsychENCODE-PsychENCODE_eQTLs, P value=5.62e-04, FDR=3.64e-02),LYRM9 (PsychENCODE-PsychENCODE_eQTLs, P value=7.09e-30, FDR=6.92e-27),RP1-66C13.4 (PsychENCODE-PsychENCODE_eQTLs, P value=1.99e-10, FDR=4.63e-08),LYRM9 (CMC-CMC_SVA_cis, P value= NA, FDR=9.00e-03),NOS2 (CMC-CMC_SVA_cis, P value= NA, FDR=9.00e-03),LYRM9 (CMC-CMC_NoSVA_cis, P value= NA, FDR=9.00e-03),LYRM9 (CMC-CMC_NoSVA_cis, P value= NA, FDR=9.00e-03),NOS2 (CMC-CMC_NoSVA_cis, P value= NA, FDR=9.00e-03),NOS2 (CMC-CMC_NoSVA_cis, P value= NA, FDR=9.00e-03),NOS2 (GTEx/v8-Brain_Amygdala, P value=5.95e-08, FDR=4.03e-10),NOS2 (GTEx/v8-Brain_Anterior_cingulate_cortex_BA24, P value=8.70e-08, FDR=4.87e-11),NOS2 (GTEx/v8-Brain_Caudate_basal_ganglia, P value=2.54e-11, FDR=1.96e-24),LYRM9 (GTEx/v8-Brain_Caudate_basal_ganglia, P value=6.23e-07, FDR=1.07e-20),NOS2 (GTEx/v8-Brain_Cerebellar_Hemisphere, P value=2.36e-06, FDR=1.43e-25),LYRM9 (GTEx/v8-Brain_Cerebellar_Hemisphere, P value=5.26e-05, FDR=1.14e-15),NOS2 (GTEx/v8-Brain_Cerebellum, P value=1.71e-06, FDR=1.43e-34),LYRM9 (GTEx/v8-Brain_Cerebellum, P value=3.87e-06, FDR=9.30e-23),LYRM9 (GTEx/v8-Brain_Cortex, P value=1.71e-06, FDR=5.47e-22),LYRM9 (GTEx/v8-Brain_Frontal_Cortex_BA9, P value=5.43e-07, FDR=4.36e-19),NOS2 (GTEx/v8-Brain_Hippocampus, P value=9.58e-07, FDR=9.04e-15),LYRM9 (GTEx/v8-Brain_Hippocampus, P value=7.42e-06, FDR=6.02e-08),NOS2 (GTEx/v8-Brain_Hypothalamus, P value=1.79e-08, FDR=5.14e-17),LYRM9 (GTEx/v8-Brain_Hypothalamus, P value=5.45e-06, FDR=1.97e-09),NOS2 (GTEx/v8-Brain_Nucleus_accumbens_basal_ganglia, P value=1.62e-10, FDR=1.08e-33),LYRM9 (GTEx/v8-Brain_Nucleus_accumbens_basal_ganglia, P value=2.33e-05, FDR=2.35e-27),NOS2 (GTEx/v8-Brain_Putamen_basal_ganglia, P value=8.45e-09, FDR=2.41e-26),LYRM9 (GTEx/v8-Brain_Putamen_basal_ganglia, P value=6.87e-06, FDR=3.87e-20)	0
	V5_ME3		rs62065056	17	26416383	G	A	0.082	0.006	0.001	6.5e-18	0.23	0	intronic		0
	V5_ME3		rs116530945	17	26634156	T	C	0.081	0.006	0.001	6.93e-18	3.52	00:00:00	ncRNA_exonic	TMEM199 (CMC-CMC_NoSVA_cis, P value= NA, FDR=4.90e-02),TMEM199 (CMC-CMC_NoSVA_cis, P value= NA, FDR=4.90e-02),VTN (GTEx/v8-Brain_Caudate_basal_ganglia, P value=5.91e-09, FDR=1.47e-08),VTN (GTEx/v8-Brain_Cortex, P value=3.73e-05, FDR=7.62e-03),VTN (GTEx/v8-Brain_Nucleus_accumbens_basal_ganglia, P value=1.17e-07, FDR=1.81e-06),VTN (GTEx/v8-Brain_Putamen_basal_ganglia, P value=1.11e-05, FDR=5.38e-03)	0
	V5_ME3		rs10853181	17	26139618	G	A	0.372	-0.003	0	7.29e-18	0.92	0	intronic	LYRM9 (CMC-CMC_SVA_cis, P value= NA, FDR=9.00e-03),NOS2 (CMC-CMC_SVA_cis, P value= NA, FDR=9.00e-03),LYRM9 (CMC-CMC_NoSVA_cis, P value= NA, FDR=9.00e-03),LYRM9 (CMC-CMC_NoSVA_cis, P value= NA, FDR=9.00e-03),NOS2 (CMC-CMC_NoSVA_cis, P value= NA, FDR=9.00e-03),NOS2 (CMC-CMC_NoSVA_cis, P value= NA, FDR=9.00e-03),NOS2 (GTEx/v8-Brain_Amygdala, P value=3.73e-06, FDR=4.03e-10),NOS2 (GTEx/v8-Brain_Anterior_cingulate_cortex_BA24, P value=2.34e-07, FDR=4.87e-11),NOS2 (GTEx/v8-Brain_Caudate_basal_ganglia, P value=3.32e-10, FDR=1.96e-24),LYRM9 (GTEx/v8-Brain_Caudate_basal_ganglia, P value=1.42e-06, FDR=1.07e-20),NOS2 (GTEx/v8-Brain_Cerebellar_Hemisphere, P value=3.63e-06, FDR=1.43e-25),NOS2 (GTEx/v8-Brain_Cerebellum, P value=3.54e-06, FDR=1.43e-34),LYRM9 (GTEx/v8-Brain_Cerebellum, P value=3.35e-06, FDR=9.30e-23),NOS2 (GTEx/v8-Brain_Cortex, P value=4.30e-05, FDR=2.89e-03),LYRM9 (GTEx/v8-Brain_Cortex, P value=4.04e-06, FDR=5.47e-22),LYRM9 (GTEx/v8-Brain_Frontal_Cortex_BA9, P value=1.05e-05, FDR=4.36e-19),NOS2 (GTEx/v8-Brain_Hippocampus, P value=1.06e-05, FDR=9.04e-15),LYRM9 (GTEx/v8-Brain_Hippocampus, P value=1.12e-05, FDR=6.02e-08),NOS2 (GTEx/v8-Brain_Hypothalamus, P value=6.28e-08, FDR=5.14e-17),LYRM9 (GTEx/v8-Brain_Hypothalamus, P value=1.63e-05, FDR=1.97e-09),NOS2 (GTEx/v8-Brain_Nucleus_accumbens_basal_ganglia, P value=1.57e-09, FDR=1.08e-33),LYRM9 (GTEx/v8-Brain_Nucleus_accumbens_basal_ganglia, P value=2.99e-05, FDR=2.35e-27),NOS2 (GTEx/v8-Brain_Putamen_basal_ganglia, P value=3.61e-08, FDR=2.41e-26),LYRM9 (GTEx/v8-Brain_Putamen_basal_ganglia, P value=1.49e-05, FDR=3.87e-20)	0
	V5_ME3		rs2779254	17	26137374	C	A	0.372	-0.003	0	9.06e-18	4.23	0	intronic	NOS2 (PsychENCODE-PsychENCODE_eQTLs, P value=2.14e-07, FDR=3.23e-05),LYRM9 (PsychENCODE-PsychENCODE_eQTLs, P value=8.92e-28, FDR=7.85e-25),RP1-66C13.4 (PsychENCODE-PsychENCODE_eQTLs, P value=7.10e-10, FDR=1.54e-07),LYRM9 (CMC-CMC_SVA_cis, P value= NA, FDR=9.00e-03),NOS2 (CMC-CMC_SVA_cis, P value= NA, FDR=9.00e-03),LYRM9 (CMC-CMC_NoSVA_cis, P value= NA, FDR=9.00e-03),LYRM9 (CMC-CMC_NoSVA_cis, P value= NA, FDR=9.00e-03),NOS2 (CMC-CMC_NoSVA_cis, P value= NA, FDR=9.00e-03),NOS2 (CMC-CMC_NoSVA_cis, P value= NA, FDR=9.00e-03),NOS2 (GTEx/v8-Brain_Amygdala, P value=3.73e-06, FDR=4.03e-10),NOS2 (GTEx/v8-Brain_Anterior_cingulate_cortex_BA24, P value=2.34e-07, FDR=4.87e-11),NOS2 (GTEx/v8-Brain_Caudate_basal_ganglia, P value=3.32e-10, FDR=1.96e-24),LYRM9 (GTEx/v8-Brain_Caudate_basal_ganglia, P value=1.42e-06, FDR=1.07e-20),NOS2 (GTEx/v8-Brain_Cerebellar_Hemisphere, P value=3.63e-06, FDR=1.43e-25),NOS2 (GTEx/v8-Brain_Cerebellum, P value=3.54e-06, FDR=1.43e-34),LYRM9 (GTEx/v8-Brain_Cerebellum, P value=3.35e-06, FDR=9.30e-23),NOS2 (GTEx/v8-Brain_Cortex, P value=4.30e-05, FDR=2.89e-03),LYRM9 (GTEx/v8-Brain_Cortex, P value=4.04e-06, FDR=5.47e-22),LYRM9 (GTEx/v8-Brain_Frontal_Cortex_BA9, P value=1.05e-05, FDR=4.36e-19),NOS2 (GTEx/v8-Brain_Hippocampus, P value=1.06e-05, FDR=9.04e-15),LYRM9 (GTEx/v8-Brain_Hippocampus, P value=1.12e-05, FDR=6.02e-08),NOS2 (GTEx/v8-Brain_Hypothalamus, P value=6.28e-08, FDR=5.14e-17),LYRM9 (GTEx/v8-Brain_Hypothalamus, P value=1.63e-05, FDR=1.97e-09),NOS2 (GTEx/v8-Brain_Nucleus_accumbens_basal_ganglia, P value=1.57e-09, FDR=1.08e-33),LYRM9 (GTEx/v8-Brain_Nucleus_accumbens_basal_ganglia, P value=2.99e-05, FDR=2.35e-27),NOS2 (GTEx/v8-Brain_Putamen_basal_ganglia, P value=3.61e-08, FDR=2.41e-26),LYRM9 (GTEx/v8-Brain_Putamen_basal_ganglia, P value=1.49e-05, FDR=3.87e-20)	0
	V5_ME3		rs2531862	17	26136991	A	G	0.372	-0.003	0	9.63e-18	3.31	0	intronic	NOS2 (PsychENCODE-PsychENCODE_eQTLs, P value=2.27e-07, FDR=3.40e-05),LYRM9 (PsychENCODE-PsychENCODE_eQTLs, P value=9.79e-28, FDR=8.61e-25),RP1-66C13.4 (PsychENCODE-PsychENCODE_eQTLs, P value=6.88e-10, FDR=1.49e-07),NOS2 (CMC-CMC_SVA_cis, P value= NA, FDR=9.00e-03),LYRM9 (CMC-CMC_SVA_cis, P value= NA, FDR=9.00e-03),NOS2 (CMC-CMC_NoSVA_cis, P value= NA, FDR=9.00e-03),NOS2 (CMC-CMC_NoSVA_cis, P value= NA, FDR=9.00e-03),LYRM9 (CMC-CMC_NoSVA_cis, P value= NA, FDR=9.00e-03),LYRM9 (CMC-CMC_NoSVA_cis, P value= NA, FDR=9.00e-03),NOS2 (GTEx/v8-Brain_Amygdala, P value=3.73e-06, FDR=4.03e-10),NOS2 (GTEx/v8-Brain_Anterior_cingulate_cortex_BA24, P value=2.34e-07, FDR=4.87e-11),NOS2 (GTEx/v8-Brain_Caudate_basal_ganglia, P value=3.32e-10, FDR=1.96e-24),LYRM9 (GTEx/v8-Brain_Caudate_basal_ganglia, P value=1.42e-06, FDR=1.07e-20),NOS2 (GTEx/v8-Brain_Cerebellar_Hemisphere, P value=3.63e-06, FDR=1.43e-25),NOS2 (GTEx/v8-Brain_Cerebellum, P value=3.54e-06, FDR=1.43e-34),LYRM9 (GTEx/v8-Brain_Cerebellum, P value=3.35e-06, FDR=9.30e-23),NOS2 (GTEx/v8-Brain_Cortex, P value=4.30e-05, FDR=2.89e-03),LYRM9 (GTEx/v8-Brain_Cortex, P value=4.04e-06, FDR=5.47e-22),LYRM9 (GTEx/v8-Brain_Frontal_Cortex_BA9, P value=1.05e-05, FDR=4.36e-19),NOS2 (GTEx/v8-Brain_Hippocampus, P value=1.06e-05, FDR=9.04e-15),LYRM9 (GTEx/v8-Brain_Hippocampus, P value=1.12e-05, FDR=6.02e-08),NOS2 (GTEx/v8-Brain_Hypothalamus, P value=6.28e-08, FDR=5.14e-17),LYRM9 (GTEx/v8-Brain_Hypothalamus, P value=1.63e-05, FDR=1.97e-09),NOS2 (GTEx/v8-Brain_Nucleus_accumbens_basal_ganglia, P value=1.57e-09, FDR=1.08e-33),LYRM9 (GTEx/v8-Brain_Nucleus_accumbens_basal_ganglia, P value=2.99e-05, FDR=2.35e-27),NOS2 (GTEx/v8-Brain_Putamen_basal_ganglia, P value=3.61e-08, FDR=2.41e-26),LYRM9 (GTEx/v8-Brain_Putamen_basal_ganglia, P value=1.49e-05, FDR=3.87e-20)	0
	V5_ME3		rs2531861	17	26136583	T	C	0.372	-0.003	0	1.01e-17	0.41	0	intronic	NOS2 (PsychENCODE-PsychENCODE_eQTLs, P value=2.64e-07, FDR=3.93e-05),LYRM9 (PsychENCODE-PsychENCODE_eQTLs, P value=3.63e-27, FDR=3.10e-24),RP1-66C13.4 (PsychENCODE-PsychENCODE_eQTLs, P value=1.21e-09, FDR=2.54e-07),LYRM9 (CMC-CMC_SVA_cis, P value= NA, FDR=9.00e-03),NOS2 (CMC-CMC_SVA_cis, P value= NA, FDR=9.00e-03),LYRM9 (CMC-CMC_NoSVA_cis, P value= NA, FDR=9.00e-03),LYRM9 (CMC-CMC_NoSVA_cis, P value= NA, FDR=9.00e-03),NOS2 (CMC-CMC_NoSVA_cis, P value= NA, FDR=9.00e-03),NOS2 (CMC-CMC_NoSVA_cis, P value= NA, FDR=9.00e-03),NOS2 (GTEx/v8-Brain_Amygdala, P value=3.73e-06, FDR=4.03e-10),NOS2 (GTEx/v8-Brain_Anterior_cingulate_cortex_BA24, P value=2.34e-07, FDR=4.87e-11),NOS2 (GTEx/v8-Brain_Caudate_basal_ganglia, P value=3.32e-10, FDR=1.96e-24),LYRM9 (GTEx/v8-Brain_Caudate_basal_ganglia, P value=1.42e-06, FDR=1.07e-20),NOS2 (GTEx/v8-Brain_Cerebellar_Hemisphere, P value=3.63e-06, FDR=1.43e-25),NOS2 (GTEx/v8-Brain_Cerebellum, P value=3.54e-06, FDR=1.43e-34),LYRM9 (GTEx/v8-Brain_Cerebellum, P value=3.35e-06, FDR=9.30e-23),NOS2 (GTEx/v8-Brain_Cortex, P value=4.30e-05, FDR=2.89e-03),LYRM9 (GTEx/v8-Brain_Cortex, P value=4.04e-06, FDR=5.47e-22),LYRM9 (GTEx/v8-Brain_Frontal_Cortex_BA9, P value=1.05e-05, FDR=4.36e-19),NOS2 (GTEx/v8-Brain_Hippocampus, P value=1.06e-05, FDR=9.04e-15),LYRM9 (GTEx/v8-Brain_Hippocampus, P value=1.12e-05, FDR=6.02e-08),NOS2 (GTEx/v8-Brain_Hypothalamus, P value=6.28e-08, FDR=5.14e-17),LYRM9 (GTEx/v8-Brain_Hypothalamus, P value=1.63e-05, FDR=1.97e-09),NOS2 (GTEx/v8-Brain_Nucleus_accumbens_basal_ganglia, P value=1.57e-09, FDR=1.08e-33),LYRM9 (GTEx/v8-Brain_Nucleus_accumbens_basal_ganglia, P value=2.99e-05, FDR=2.35e-27),NOS2 (GTEx/v8-Brain_Putamen_basal_ganglia, P value=3.61e-08, FDR=2.41e-26),LYRM9 (GTEx/v8-Brain_Putamen_basal_ganglia, P value=1.49e-05, FDR=3.87e-20)	0
	V5_ME3		rs929465	17	26283162	G	A	0.314	0.004	0	1.1e-17	1.88	0	ncRNA_intronic		0
	V5_ME3		rs1889022	17	26138356	G	A	0.372	-0.003	0	1.24e-17	1.32	0	intronic	NOS2 (PsychENCODE-PsychENCODE_eQTLs, P value=1.90e-06, FDR=2.42e-04),LYRM9 (PsychENCODE-PsychENCODE_eQTLs, P value=1.60e-27, FDR=1.39e-24),RP1-66C13.4 (PsychENCODE-PsychENCODE_eQTLs, P value=3.33e-10, FDR=7.53e-08),LYRM9 (CMC-CMC_SVA_cis, P value= NA, FDR=9.00e-03),NOS2 (CMC-CMC_SVA_cis, P value= NA, FDR=9.00e-03),LYRM9 (CMC-CMC_NoSVA_cis, P value= NA, FDR=9.00e-03),LYRM9 (CMC-CMC_NoSVA_cis, P value= NA, FDR=9.00e-03),NOS2 (CMC-CMC_NoSVA_cis, P value= NA, FDR=9.00e-03),NOS2 (CMC-CMC_NoSVA_cis, P value= NA, FDR=9.00e-03),NOS2 (GTEx/v8-Brain_Amygdala, P value=3.73e-06, FDR=4.03e-10),NOS2 (GTEx/v8-Brain_Anterior_cingulate_cortex_BA24, P value=1.14e-06, FDR=4.87e-11),NOS2 (GTEx/v8-Brain_Caudate_basal_ganglia, P value=1.26e-09, FDR=1.96e-24),LYRM9 (GTEx/v8-Brain_Caudate_basal_ganglia, P value=1.67e-06, FDR=1.07e-20),NOS2 (GTEx/v8-Brain_Cerebellar_Hemisphere, P value=1.10e-06, FDR=1.43e-25),LYRM9 (GTEx/v8-Brain_Cerebellar_Hemisphere, P value=1.03e-04, FDR=1.14e-15),NOS2 (GTEx/v8-Brain_Cerebellum, P value=2.43e-06, FDR=1.43e-34),LYRM9 (GTEx/v8-Brain_Cerebellum, P value=9.73e-06, FDR=9.30e-23),LYRM9 (GTEx/v8-Brain_Cortex, P value=9.75e-06, FDR=5.47e-22),LYRM9 (GTEx/v8-Brain_Frontal_Cortex_BA9, P value=7.53e-06, FDR=4.36e-19),NOS2 (GTEx/v8-Brain_Hippocampus, P value=7.66e-06, FDR=9.04e-15),LYRM9 (GTEx/v8-Brain_Hippocampus, P value=9.56e-06, FDR=6.02e-08),NOS2 (GTEx/v8-Brain_Hypothalamus, P value=3.49e-08, FDR=5.14e-17),LYRM9 (GTEx/v8-Brain_Hypothalamus, P value=5.10e-06, FDR=1.97e-09),NOS2 (GTEx/v8-Brain_Nucleus_accumbens_basal_ganglia, P value=7.50e-10, FDR=1.08e-33),LYRM9 (GTEx/v8-Brain_Nucleus_accumbens_basal_ganglia, P value=1.33e-05, FDR=2.35e-27),NOS2 (GTEx/v8-Brain_Putamen_basal_ganglia, P value=3.08e-08, FDR=2.41e-26),LYRM9 (GTEx/v8-Brain_Putamen_basal_ganglia, P value=8.91e-06, FDR=3.87e-20)	0
	V5_ME3		rs2531864	17	26138052	A	G	0.372	-0.003	0	1.28e-17	3.13	0	intronic	NOS2 (CMC-CMC_SVA_cis, P value= NA, FDR=9.00e-03),LYRM9 (CMC-CMC_SVA_cis, P value= NA, FDR=9.00e-03),NOS2 (CMC-CMC_NoSVA_cis, P value= NA, FDR=9.00e-03),NOS2 (CMC-CMC_NoSVA_cis, P value= NA, FDR=9.00e-03),LYRM9 (CMC-CMC_NoSVA_cis, P value= NA, FDR=9.00e-03),LYRM9 (CMC-CMC_NoSVA_cis, P value= NA, FDR=9.00e-03),NOS2 (GTEx/v8-Brain_Amygdala, P value=3.73e-06, FDR=4.03e-10),NOS2 (GTEx/v8-Brain_Anterior_cingulate_cortex_BA24, P value=1.14e-06, FDR=4.87e-11),NOS2 (GTEx/v8-Brain_Caudate_basal_ganglia, P value=1.26e-09, FDR=1.96e-24),LYRM9 (GTEx/v8-Brain_Caudate_basal_ganglia, P value=1.67e-06, FDR=1.07e-20),NOS2 (GTEx/v8-Brain_Cerebellar_Hemisphere, P value=1.10e-06, FDR=1.43e-25),LYRM9 (GTEx/v8-Brain_Cerebellar_Hemisphere, P value=1.03e-04, FDR=1.14e-15),NOS2 (GTEx/v8-Brain_Cerebellum, P value=2.43e-06, FDR=1.43e-34),LYRM9 (GTEx/v8-Brain_Cerebellum, P value=9.73e-06, FDR=9.30e-23),LYRM9 (GTEx/v8-Brain_Cortex, P value=9.75e-06, FDR=5.47e-22),LYRM9 (GTEx/v8-Brain_Frontal_Cortex_BA9, P value=7.53e-06, FDR=4.36e-19),NOS2 (GTEx/v8-Brain_Hippocampus, P value=7.66e-06, FDR=9.04e-15),LYRM9 (GTEx/v8-Brain_Hippocampus, P value=9.56e-06, FDR=6.02e-08),NOS2 (GTEx/v8-Brain_Hypothalamus, P value=3.49e-08, FDR=5.14e-17),LYRM9 (GTEx/v8-Brain_Hypothalamus, P value=5.10e-06, FDR=1.97e-09),NOS2 (GTEx/v8-Brain_Nucleus_accumbens_basal_ganglia, P value=7.50e-10, FDR=1.08e-33),LYRM9 (GTEx/v8-Brain_Nucleus_accumbens_basal_ganglia, P value=1.33e-05, FDR=2.35e-27),NOS2 (GTEx/v8-Brain_Putamen_basal_ganglia, P value=3.08e-08, FDR=2.41e-26),LYRM9 (GTEx/v8-Brain_Putamen_basal_ganglia, P value=8.91e-06, FDR=3.87e-20)	0
	V5_ME3		rs2531863	17	26137550	A	G	0.372	-0.003	0	1.3e-17	3.69	0	intronic	NOS2 (PsychENCODE-PsychENCODE_eQTLs, P value=2.06e-06, FDR=2.60e-04),LYRM9 (PsychENCODE-PsychENCODE_eQTLs, P value=1.86e-27, FDR=1.61e-24),RP1-66C13.4 (PsychENCODE-PsychENCODE_eQTLs, P value=3.35e-10, FDR=7.56e-08),NOS2 (CMC-CMC_SVA_cis, P value= NA, FDR=9.00e-03),LYRM9 (CMC-CMC_SVA_cis, P value= NA, FDR=9.00e-03),NOS2 (CMC-CMC_NoSVA_cis, P value= NA, FDR=9.00e-03),NOS2 (CMC-CMC_NoSVA_cis, P value= NA, FDR=9.00e-03),LYRM9 (CMC-CMC_NoSVA_cis, P value= NA, FDR=9.00e-03),LYRM9 (CMC-CMC_NoSVA_cis, P value= NA, FDR=9.00e-03),NOS2 (GTEx/v8-Brain_Amygdala, P value=3.73e-06, FDR=4.03e-10),NOS2 (GTEx/v8-Brain_Anterior_cingulate_cortex_BA24, P value=1.14e-06, FDR=4.87e-11),NOS2 (GTEx/v8-Brain_Caudate_basal_ganglia, P value=1.26e-09, FDR=1.96e-24),LYRM9 (GTEx/v8-Brain_Caudate_basal_ganglia, P value=1.67e-06, FDR=1.07e-20),NOS2 (GTEx/v8-Brain_Cerebellar_Hemisphere, P value=1.10e-06, FDR=1.43e-25),LYRM9 (GTEx/v8-Brain_Cerebellar_Hemisphere, P value=1.03e-04, FDR=1.14e-15),NOS2 (GTEx/v8-Brain_Cerebellum, P value=2.43e-06, FDR=1.43e-34),LYRM9 (GTEx/v8-Brain_Cerebellum, P value=9.73e-06, FDR=9.30e-23),LYRM9 (GTEx/v8-Brain_Cortex, P value=9.75e-06, FDR=5.47e-22),LYRM9 (GTEx/v8-Brain_Frontal_Cortex_BA9, P value=7.53e-06, FDR=4.36e-19),NOS2 (GTEx/v8-Brain_Hippocampus, P value=7.66e-06, FDR=9.04e-15),LYRM9 (GTEx/v8-Brain_Hippocampus, P value=9.56e-06, FDR=6.02e-08),NOS2 (GTEx/v8-Brain_Hypothalamus, P value=3.49e-08, FDR=5.14e-17),LYRM9 (GTEx/v8-Brain_Hypothalamus, P value=5.10e-06, FDR=1.97e-09),NOS2 (GTEx/v8-Brain_Nucleus_accumbens_basal_ganglia, P value=7.50e-10, FDR=1.08e-33),LYRM9 (GTEx/v8-Brain_Nucleus_accumbens_basal_ganglia, P value=1.33e-05, FDR=2.35e-27),NOS2 (GTEx/v8-Brain_Putamen_basal_ganglia, P value=3.08e-08, FDR=2.41e-26),LYRM9 (GTEx/v8-Brain_Putamen_basal_ganglia, P value=8.91e-06, FDR=3.87e-20)	0
	V5_ME3		rs2779255	17	26137540	C	T	0.372	-0.003	0	1.3e-17	1.19	0	intronic	NOS2 (PsychENCODE-PsychENCODE_eQTLs, P value=2.07e-06, FDR=2.61e-04),LYRM9 (PsychENCODE-PsychENCODE_eQTLs, P value=1.88e-27, FDR=1.63e-24),RP1-66C13.4 (PsychENCODE-PsychENCODE_eQTLs, P value=3.34e-10, FDR=7.54e-08),NOS2 (CMC-CMC_SVA_cis, P value= NA, FDR=9.00e-03),LYRM9 (CMC-CMC_SVA_cis, P value= NA, FDR=9.00e-03),NOS2 (CMC-CMC_NoSVA_cis, P value= NA, FDR=9.00e-03),NOS2 (CMC-CMC_NoSVA_cis, P value= NA, FDR=9.00e-03),LYRM9 (CMC-CMC_NoSVA_cis, P value= NA, FDR=9.00e-03),LYRM9 (CMC-CMC_NoSVA_cis, P value= NA, FDR=9.00e-03),NOS2 (GTEx/v8-Brain_Amygdala, P value=3.73e-06, FDR=4.03e-10),NOS2 (GTEx/v8-Brain_Anterior_cingulate_cortex_BA24, P value=1.14e-06, FDR=4.87e-11),NOS2 (GTEx/v8-Brain_Caudate_basal_ganglia, P value=1.26e-09, FDR=1.96e-24),LYRM9 (GTEx/v8-Brain_Caudate_basal_ganglia, P value=1.67e-06, FDR=1.07e-20),NOS2 (GTEx/v8-Brain_Cerebellar_Hemisphere, P value=1.10e-06, FDR=1.43e-25),LYRM9 (GTEx/v8-Brain_Cerebellar_Hemisphere, P value=1.03e-04, FDR=1.14e-15),NOS2 (GTEx/v8-Brain_Cerebellum, P value=2.43e-06, FDR=1.43e-34),LYRM9 (GTEx/v8-Brain_Cerebellum, P value=9.73e-06, FDR=9.30e-23),LYRM9 (GTEx/v8-Brain_Cortex, P value=9.75e-06, FDR=5.47e-22),LYRM9 (GTEx/v8-Brain_Frontal_Cortex_BA9, P value=7.53e-06, FDR=4.36e-19),NOS2 (GTEx/v8-Brain_Hippocampus, P value=7.66e-06, FDR=9.04e-15),LYRM9 (GTEx/v8-Brain_Hippocampus, P value=9.56e-06, FDR=6.02e-08),NOS2 (GTEx/v8-Brain_Hypothalamus, P value=3.49e-08, FDR=5.14e-17),LYRM9 (GTEx/v8-Brain_Hypothalamus, P value=5.10e-06, FDR=1.97e-09),NOS2 (GTEx/v8-Brain_Nucleus_accumbens_basal_ganglia, P value=7.50e-10, FDR=1.08e-33),LYRM9 (GTEx/v8-Brain_Nucleus_accumbens_basal_ganglia, P value=1.33e-05, FDR=2.35e-27),NOS2 (GTEx/v8-Brain_Putamen_basal_ganglia, P value=3.08e-08, FDR=2.41e-26),LYRM9 (GTEx/v8-Brain_Putamen_basal_ganglia, P value=8.91e-06, FDR=3.87e-20)	0
	V5_ME3		rs2779253	17	26137250	G	T	0.372	-0.003	0	1.33e-17	4.95	0	intronic	NOS2 (PsychENCODE-PsychENCODE_eQTLs, P value=2.19e-06, FDR=2.75e-04),LYRM9 (PsychENCODE-PsychENCODE_eQTLs, P value=2.07e-27, FDR=1.79e-24),RP1-66C13.4 (PsychENCODE-PsychENCODE_eQTLs, P value=3.25e-10, FDR=7.36e-08),NOS2 (CMC-CMC_SVA_cis, P value= NA, FDR=9.00e-03),LYRM9 (CMC-CMC_SVA_cis, P value= NA, FDR=9.00e-03),NOS2 (CMC-CMC_NoSVA_cis, P value= NA, FDR=9.00e-03),NOS2 (CMC-CMC_NoSVA_cis, P value= NA, FDR=9.00e-03),LYRM9 (CMC-CMC_NoSVA_cis, P value= NA, FDR=9.00e-03),LYRM9 (CMC-CMC_NoSVA_cis, P value= NA, FDR=9.00e-03),NOS2 (GTEx/v8-Brain_Amygdala, P value=3.73e-06, FDR=4.03e-10),NOS2 (GTEx/v8-Brain_Anterior_cingulate_cortex_BA24, P value=1.14e-06, FDR=4.87e-11),NOS2 (GTEx/v8-Brain_Caudate_basal_ganglia, P value=1.26e-09, FDR=1.96e-24),LYRM9 (GTEx/v8-Brain_Caudate_basal_ganglia, P value=1.67e-06, FDR=1.07e-20),NOS2 (GTEx/v8-Brain_Cerebellar_Hemisphere, P value=1.10e-06, FDR=1.43e-25),LYRM9 (GTEx/v8-Brain_Cerebellar_Hemisphere, P value=1.03e-04, FDR=1.14e-15),NOS2 (GTEx/v8-Brain_Cerebellum, P value=2.43e-06, FDR=1.43e-34),LYRM9 (GTEx/v8-Brain_Cerebellum, P value=9.73e-06, FDR=9.30e-23),LYRM9 (GTEx/v8-Brain_Cortex, P value=9.75e-06, FDR=5.47e-22),LYRM9 (GTEx/v8-Brain_Frontal_Cortex_BA9, P value=7.53e-06, FDR=4.36e-19),NOS2 (GTEx/v8-Brain_Hippocampus, P value=7.66e-06, FDR=9.04e-15),LYRM9 (GTEx/v8-Brain_Hippocampus, P value=9.56e-06, FDR=6.02e-08),NOS2 (GTEx/v8-Brain_Hypothalamus, P value=3.49e-08, FDR=5.14e-17),LYRM9 (GTEx/v8-Brain_Hypothalamus, P value=5.10e-06, FDR=1.97e-09),NOS2 (GTEx/v8-Brain_Nucleus_accumbens_basal_ganglia, P value=7.50e-10, FDR=1.08e-33),LYRM9 (GTEx/v8-Brain_Nucleus_accumbens_basal_ganglia, P value=1.33e-05, FDR=2.35e-27),NOS2 (GTEx/v8-Brain_Putamen_basal_ganglia, P value=3.08e-08, FDR=2.41e-26),LYRM9 (GTEx/v8-Brain_Putamen_basal_ganglia, P value=8.91e-06, FDR=3.87e-20)	0
	V5_ME3		rs9894461	17	26485069	C	T	0.202	0.004	0	1.33e-17	1.74	0	intronic	TMEM97 (CMC-CMC_SVA_cis, P value= NA, FDR=9.00e-03),PHF12 (CMC-CMC_SVA_cis, P value= NA, FDR=4.90e-02),TMEM97 (CMC-CMC_NoSVA_cis, P value= NA, FDR=4.90e-02),TMEM97 (CMC-CMC_NoSVA_cis, P value= NA, FDR=4.90e-02)	0
	V5_ME3		rs113218396	17	26289495	C	T	0.054	-0.007	0.001	3.19e-17	5.01	0	ncRNA_intronic		0
	V5_ME3		rs12452097	17	26545488	C	A	0.067	0.007	0.001	4.16e-17	11.63	822	upstream		0
	V5_ME3		rs2531878	17	26150282	T	C	0.382	-0.003	0	4.17e-17	0.08	0	intronic	NOS2 (PsychENCODE-PsychENCODE_eQTLs, P value=2.04e-07, FDR=3.09e-05),KSR1 (PsychENCODE-PsychENCODE_eQTLs, P value=4.38e-04, FDR=2.96e-02),LYRM9 (PsychENCODE-PsychENCODE_eQTLs, P value=1.37e-29, FDR=1.31e-26),RP1-66C13.4 (PsychENCODE-PsychENCODE_eQTLs, P value=3.44e-10, FDR=7.75e-08),LYRM9 (CMC-CMC_SVA_cis, P value= NA, FDR=9.00e-03),NOS2 (CMC-CMC_SVA_cis, P value= NA, FDR=9.00e-03),LYRM9 (CMC-CMC_NoSVA_cis, P value= NA, FDR=9.00e-03),LYRM9 (CMC-CMC_NoSVA_cis, P value= NA, FDR=9.00e-03),NOS2 (CMC-CMC_NoSVA_cis, P value= NA, FDR=9.00e-03),NOS2 (CMC-CMC_NoSVA_cis, P value= NA, FDR=9.00e-03),NOS2 (GTEx/v8-Brain_Amygdala, P value=5.95e-08, FDR=4.03e-10),NOS2 (GTEx/v8-Brain_Anterior_cingulate_cortex_BA24, P value=8.70e-08, FDR=4.87e-11),NOS2 (GTEx/v8-Brain_Caudate_basal_ganglia, P value=4.42e-11, FDR=1.96e-24),LYRM9 (GTEx/v8-Brain_Caudate_basal_ganglia, P value=6.89e-07, FDR=1.07e-20),NOS2 (GTEx/v8-Brain_Cerebellar_Hemisphere, P value=9.72e-07, FDR=1.43e-25),LYRM9 (GTEx/v8-Brain_Cerebellar_Hemisphere, P value=6.00e-05, FDR=1.14e-15),NOS2 (GTEx/v8-Brain_Cerebellum, P value=1.74e-06, FDR=1.43e-34),LYRM9 (GTEx/v8-Brain_Cerebellum, P value=3.57e-06, FDR=9.30e-23),LYRM9 (GTEx/v8-Brain_Cortex, P value=2.02e-06, FDR=5.47e-22),LYRM9 (GTEx/v8-Brain_Frontal_Cortex_BA9, P value=1.23e-06, FDR=4.36e-19),NOS2 (GTEx/v8-Brain_Hippocampus, P value=2.36e-06, FDR=9.04e-15),LYRM9 (GTEx/v8-Brain_Hippocampus, P value=9.34e-06, FDR=6.02e-08),NOS2 (GTEx/v8-Brain_Hypothalamus, P value=1.79e-08, FDR=5.14e-17),LYRM9 (GTEx/v8-Brain_Hypothalamus, P value=5.45e-06, FDR=1.97e-09),NOS2 (GTEx/v8-Brain_Nucleus_accumbens_basal_ganglia, P value=8.15e-10, FDR=1.08e-33),LYRM9 (GTEx/v8-Brain_Nucleus_accumbens_basal_ganglia, P value=1.18e-05, FDR=2.35e-27),NOS2 (GTEx/v8-Brain_Putamen_basal_ganglia, P value=3.79e-09, FDR=2.41e-26),LYRM9 (GTEx/v8-Brain_Putamen_basal_ganglia, P value=5.48e-06, FDR=3.87e-20)	0
	V5_ME3		rs6505069	17	26291573	T	C	0.062	-0.006	0.001	5.06e-17	1.9	0	ncRNA_intronic		0
	V5_ME3		rs116963549	17	26624015	A	G	0.038	-0.008	0.001	7.5e-17	16.11	0	ncRNA_intronic	LYRM9 (PsychENCODE-PsychENCODE_eQTLs, P value=2.50e-13, FDR=7.95e-11),RP1-66C13.4 (PsychENCODE-PsychENCODE_eQTLs, P value=5.61e-04, FDR=3.63e-02),LYRM9 (CMC-CMC_SVA_cis, P value= NA, FDR=9.00e-03)	1
	V5_ME3		rs62065054	17	26397795	A	G	0.082	0.006	0.001	7.84e-17	1.09	0	intronic		0
	V5_ME3		rs8069132	17	26291904	T	G	0.068	-0.006	0.001	8.01e-17	0.77	0	ncRNA_intronic		0
	V5_ME3		rs11080046	17	26293563	A	G	0.067	-0.006	0.001	1.57e-16	2.06	0	ncRNA_intronic		0
	V5_ME3		rs9894930	17	26765146	G	A	0.468	0.003	0	2.03e-16	0.94	00:00:00	intergenic		0
	V5_ME3		rs7219736	17	26290644	G	A	0.06	-0.006	0.001	2.07e-16	5.74	0	ncRNA_intronic		0
	V5_ME3		rs55991853	17	26537563	T	G	0.082	0.006	0.001	4.14e-16	2.96	6731	intergenic		0
	V5_ME3		rs35648626	17	26702582	A	C	0.048	0.007	0.001	7.74e-16	7.59	00:00:00	ncRNA_intronic	SARM1 (PsychENCODE-PsychENCODE_eQTLs, P value=7.48e-04, FDR=4.59e-02),POLDIP2 (PsychENCODE-PsychENCODE_eQTLs, P value=1.20e-04, FDR=9.89e-03)	0
	V5_ME3		rs79204186	17	26736813	T	C	0.032	-0.01	0.001	1.05e-15	1.79	2597	intergenic		1
	V5_ME3		rs62067264	17	26502967	A	G	0.082	0.006	0.001	1.57e-15	4.59	0	intronic		0
	V5_ME3		rs71372371	17	26637267	C	T	0.052	0.007	0.001	1.83e-15	1.49	00:00:00	ncRNA_intronic	SARM1 (PsychENCODE-PsychENCODE_eQTLs, P value=2.24e-04, FDR=1.69e-02),POLDIP2 (PsychENCODE-PsychENCODE_eQTLs, P value=5.14e-05, FDR=4.70e-03)	0
	V5_ME3		rs62065049	17	26350420	C	T	0.18	0.004	0	2.12e-15	4.23	929	upstream	TMEM97 (CMC-CMC_SVA_cis, P value= NA, FDR=9.00e-03)	0
	V5_ME3		rs2531893	17	26173682	C	T	0.37	0.003	0	2.32e-15	1.38	0	intronic	NOS2 (PsychENCODE-PsychENCODE_eQTLs, P value=1.26e-06, FDR=1.66e-04),LYRM9 (PsychENCODE-PsychENCODE_eQTLs, P value=1.79e-28, FDR=1.63e-25),RP1-66C13.4 (PsychENCODE-PsychENCODE_eQTLs, P value=1.06e-09, FDR=2.25e-07),LYRM9 (CMC-CMC_SVA_cis, P value= NA, FDR=9.00e-03),NOS2 (CMC-CMC_SVA_cis, P value= NA, FDR=9.00e-03),LYRM9 (CMC-CMC_NoSVA_cis, P value= NA, FDR=9.00e-03),LYRM9 (CMC-CMC_NoSVA_cis, P value= NA, FDR=9.00e-03),NOS2 (CMC-CMC_NoSVA_cis, P value= NA, FDR=9.00e-03),NOS2 (CMC-CMC_NoSVA_cis, P value= NA, FDR=9.00e-03),NOS2 (GTEx/v8-Brain_Amygdala, P value=4.32e-06, FDR=4.03e-10),NOS2 (GTEx/v8-Brain_Anterior_cingulate_cortex_BA24, P value=3.22e-06, FDR=4.87e-11),NOS2 (GTEx/v8-Brain_Caudate_basal_ganglia, P value=7.82e-10, FDR=1.96e-24),LYRM9 (GTEx/v8-Brain_Caudate_basal_ganglia, P value=1.11e-06, FDR=1.07e-20),NOS2 (GTEx/v8-Brain_Cerebellar_Hemisphere, P value=1.48e-06, FDR=1.43e-25),LYRM9 (GTEx/v8-Brain_Cerebellar_Hemisphere, P value=1.05e-04, FDR=1.14e-15),NOS2 (GTEx/v8-Brain_Cerebellum, P value=2.81e-06, FDR=1.43e-34),LYRM9 (GTEx/v8-Brain_Cerebellum, P value=1.14e-05, FDR=9.30e-23),LYRM9 (GTEx/v8-Brain_Cortex, P value=9.98e-06, FDR=5.47e-22),LYRM9 (GTEx/v8-Brain_Frontal_Cortex_BA9, P value=1.96e-06, FDR=4.36e-19),NOS2 (GTEx/v8-Brain_Hippocampus, P value=5.62e-06, FDR=9.04e-15),LYRM9 (GTEx/v8-Brain_Hippocampus, P value=6.28e-06, FDR=6.02e-08),NOS2 (GTEx/v8-Brain_Hypothalamus, P value=1.82e-08, FDR=5.14e-17),LYRM9 (GTEx/v8-Brain_Hypothalamus, P value=7.89e-06, FDR=1.97e-09),NOS2 (GTEx/v8-Brain_Nucleus_accumbens_basal_ganglia, P value=6.52e-10, FDR=1.08e-33),LYRM9 (GTEx/v8-Brain_Nucleus_accumbens_basal_ganglia, P value=4.40e-06, FDR=2.35e-27),NOS2 (GTEx/v8-Brain_Putamen_basal_ganglia, P value=2.21e-08, FDR=2.41e-26),LYRM9 (GTEx/v8-Brain_Putamen_basal_ganglia, P value=4.21e-06, FDR=3.87e-20)	0
	V5_ME3		rs117794493	17	26612003	C	T	0.021	0.011	0.001	4.44e-15	8	0	ncRNA_intronic		1
	V5_ME3		rs9892395	17	26457283	G	A	0.065	-0.006	0.001	5.95e-15	0.34	0	intronic	SLC46A1 (CMC-CMC_SVA_cis, P value= NA, FDR=4.90e-02)	0
	V5_ME3		rs117173644	17	26716991	G	A	0.025	-0.01	0.001	1.18e-14	2.5	0	intronic		0
	V5_ME3		rs62067261	17	26473608	A	G	0.105	0.004	0.001	1.33e-14	8.68	0	intronic	SARM1 (PsychENCODE-PsychENCODE_eQTLs, P value=1.90e-04, FDR=1.47e-02),TMEM97 (PsychENCODE-PsychENCODE_eQTLs, P value=3.24e-06, FDR=3.93e-04),TMEM97 (CMC-CMC_SVA_cis, P value= NA, FDR=9.00e-03)	0
	V5_ME3		rs57710047	17	26559740	G	A	0.174	0.004	0	1.35e-14	5.17	0	ncRNA_exonic	TMEM97 (PsychENCODE-PsychENCODE_eQTLs, P value=2.23e-05, FDR=2.24e-03),TMEM97 (CMC-CMC_SVA_cis, P value= NA, FDR=9.00e-03),TMEM97 (CMC-CMC_NoSVA_cis, P value= NA, FDR=4.90e-02),TMEM97 (CMC-CMC_NoSVA_cis, P value= NA, FDR=4.90e-02)	0
	V5_ME3		rs74256941	17	26740100	G	A	0.032	-0.01	0.001	1.57e-14	1.65	3839	intergenic		0
	V5_ME3		rs77226682	17	26360869	A	G	0.057	-0.006	0.001	2.18e-14	0.52	7893	intergenic	NOS2 (CMC-CMC_SVA_cis, P value= NA, FDR=4.90e-02),LYRM9 (CMC-CMC_SVA_cis, P value= NA, FDR=9.00e-03)	0
	V5_ME3		rs16964261	17	26743793	T	C	0.054	0.006	0.001	2.6e-14	7.54	146	upstream		0
	V5_ME3		rs2125846	17	26498048	T	C	0.212	0.003	0	2.62e-14	3.7	0	intronic	TMEM97 (CMC-CMC_SVA_cis, P value= NA, FDR=9.00e-03),PHF12 (CMC-CMC_SVA_cis, P value= NA, FDR=4.90e-02),TMEM97 (CMC-CMC_NoSVA_cis, P value= NA, FDR=4.90e-02),TMEM97 (CMC-CMC_NoSVA_cis, P value= NA, FDR=4.90e-02)	0
	V5_ME3		rs72846125	17	26741093	G	A	0.036	0.008	0.001	2.8e-14	0.64	00:00:00	intergenic	NOS2 (GTEx/v8-Brain_Putamen_basal_ganglia, P value=4.48e-05, FDR=2.41e-26)	0
	V5_ME3		rs7211547	17	26275902	T	C	0.159	0.004	0.001	3.44e-14	0.48	0	ncRNA_intronic	NOS2 (PsychENCODE-PsychENCODE_eQTLs, P value=2.27e-06, FDR=2.84e-04)	1
	V5_ME3		rs113954333	17	26578159	T	C	0.085	0.005	0.001	3.7e-14	4.7	2843	intergenic		0
	V5_ME3		rs62066359	17	26241077	A	C	0.154	0.004	0.001	6.47e-14	2.79	15496	intergenic	LYRM9 (PsychENCODE-PsychENCODE_eQTLs, P value=7.01e-09, FDR=1.33e-06),LYRM9 (CMC-CMC_SVA_cis, P value= NA, FDR=9.00e-03),POLDIP2 (GTEx/v8-Brain_Caudate_basal_ganglia, P value=2.66e-05, FDR=1.04e-09),NOS2 (GTEx/v8-Brain_Caudate_basal_ganglia, P value=8.40e-06, FDR=1.96e-24),POLDIP2 (GTEx/v8-Brain_Nucleus_accumbens_basal_ganglia, P value=2.06e-05, FDR=4.13e-08),NOS2 (GTEx/v8-Brain_Nucleus_accumbens_basal_ganglia, P value=8.62e-05, FDR=1.08e-33),NOS2 (GTEx/v8-Brain_Putamen_basal_ganglia, P value=1.82e-05, FDR=2.41e-26)	0
	V5_ME3		rs3093718	17	26661159	G	A	0.033	-0.009	0.001	8.7e-14	0.82	0	intronic		0
	V5_ME3		rs76274603	17	26645992	C	T	0.03	0.009	0.001	1.06e-13	8.25	128	upstream	SARM1 (PsychENCODE-PsychENCODE_eQTLs, P value=1.40e-09, FDR=2.92e-07),TMEM97 (PsychENCODE-PsychENCODE_eQTLs, P value=1.63e-26, FDR=1.34e-23),TMEM97 (GTEx/v8-Brain_Caudate_basal_ganglia, P value=1.90e-06, FDR=2.99e-10),TMEM97 (GTEx/v8-Brain_Nucleus_accumbens_basal_ganglia, P value=6.59e-07, FDR=8.93e-04)	0
	V5_ME3		rs10512429	17	26469373	G	A	0.103	0.004	0.001	1.13e-13	14.74	0	intronic	TMEM97 (CMC-CMC_SVA_cis, P value= NA, FDR=9.00e-03),TMEM97 (CMC-CMC_NoSVA_cis, P value= NA, FDR=4.90e-02),TMEM97 (CMC-CMC_NoSVA_cis, P value= NA, FDR=4.90e-02)	0
	V5_ME3		rs4795410	17	26559864	G	C	0.426	0.003	0	1.82e-13	0.52	0	ncRNA_exonic	NOS2 (PsychENCODE-PsychENCODE_eQTLs, P value=3.60e-04, FDR=2.52e-02),LYRM9 (PsychENCODE-PsychENCODE_eQTLs, P value=3.87e-06, FDR=4.62e-04)	0
	V5_ME3		rs117719234	17	26628941	C	G	0.019	-0.012	0.002	1.88e-13	1.16	00:00:00	ncRNA_intronic	LYRM9 (PsychENCODE-PsychENCODE_eQTLs, P value=4.75e-09, FDR=9.25e-07),RP1-66C13.4 (PsychENCODE-PsychENCODE_eQTLs, P value=2.70e-04, FDR=1.98e-02)	0
	V5_ME3		rs59828704	17	26320296	T	C	0.18	0.003	0	2.22e-13	1.38	19046	intergenic	TMEM97 (CMC-CMC_SVA_cis, P value= NA, FDR=4.90e-02)	0
	V5_ME3		rs8082174	17	26262520	T	C	0.151	0.004	0	2.44e-13	4.95	0	ncRNA_intronic	NOS2 (CMC-CMC_SVA_cis, P value= NA, FDR=9.00e-03),LYRM9 (CMC-CMC_SVA_cis, P value= NA, FDR=9.00e-03),NOS2 (CMC-CMC_NoSVA_cis, P value= NA, FDR=4.90e-02),NOS2 (CMC-CMC_NoSVA_cis, P value= NA, FDR=4.90e-02)	0
	V5_ME3		rs148067778	17	26541481	A	G	0.053	0.006	0.001	2.54e-13	9.92	4829	intergenic		1
	V5_ME3		rs8070130	17	26263570	T	C	0.151	0.004	0	2.61e-13	3.2	0	ncRNA_intronic	NOS2 (CMC-CMC_SVA_cis, P value= NA, FDR=9.00e-03),LYRM9 (CMC-CMC_SVA_cis, P value= NA, FDR=9.00e-03),NOS2 (CMC-CMC_NoSVA_cis, P value= NA, FDR=4.90e-02),NOS2 (CMC-CMC_NoSVA_cis, P value= NA, FDR=4.90e-02)	0
	V5_ME3		rs3764866	17	26800204	A	G	0.444	0.003	0	2.87e-13	5.55	0	intronic		0
	V5_ME3		rs9910124	17	26265660	C	T	0.151	0.004	0	3.83e-13	3.16	0	ncRNA_intronic	LYRM9 (CMC-CMC_SVA_cis, P value= NA, FDR=9.00e-03),NOS2 (CMC-CMC_SVA_cis, P value= NA, FDR=9.00e-03),NOS2 (CMC-CMC_NoSVA_cis, P value= NA, FDR=4.90e-02),NOS2 (CMC-CMC_NoSVA_cis, P value= NA, FDR=4.90e-02)	0
	V5_ME3		rs185823060	17	26782385	C	G	0.02	0.011	0.001	3.84e-13					0
	V5_ME3		rs9910631	17	26265871	C	A	0.151	0.004	0	3.89e-13	0.11	0	ncRNA_intronic	NOS2 (PsychENCODE-PsychENCODE_eQTLs, P value=7.22e-07, FDR=9.94e-05),LYRM9 (PsychENCODE-PsychENCODE_eQTLs, P value=1.25e-11, FDR=3.35e-09),RP1-66C13.4 (PsychENCODE-PsychENCODE_eQTLs, P value=5.08e-05, FDR=4.65e-03),NOS2 (CMC-CMC_SVA_cis, P value= NA, FDR=9.00e-03),LYRM9 (CMC-CMC_SVA_cis, P value= NA, FDR=9.00e-03),NOS2 (CMC-CMC_NoSVA_cis, P value= NA, FDR=4.90e-02),NOS2 (CMC-CMC_NoSVA_cis, P value= NA, FDR=4.90e-02)	0
	V5_ME3		rs146180490	17	26663211	C	G	0.02	-0.011	0.002	4.62e-13	12.85	0	intronic		0
	V5_ME3		rs12601633	17	26478156	C	T	0.087	-0.005	0.001	4.73e-13	21	0	intronic		1
	V5_ME3		rs34829518	17	26460871	G	A	0.039	0.007	0.001	5.08e-13	2.1	0	intronic	POLDIP2 (GTEx/v8-Brain_Nucleus_accumbens_basal_ganglia, P value=9.26e-05, FDR=4.13e-08),NOS2 (GTEx/v8-Brain_Putamen_basal_ganglia, P value=1.60e-05, FDR=2.41e-26)	0
	V5_ME3		rs8079838	17	26266432	G	C	0.151	0.003	0	5.41e-13	8.91	0	ncRNA_intronic	NOS2 (CMC-CMC_SVA_cis, P value= NA, FDR=9.00e-03),LYRM9 (CMC-CMC_SVA_cis, P value= NA, FDR=9.00e-03),NOS2 (CMC-CMC_NoSVA_cis, P value= NA, FDR=4.90e-02),NOS2 (CMC-CMC_NoSVA_cis, P value= NA, FDR=4.90e-02)	0
	V5_ME3		rs140584256	17	26768203	T	C	0.046	0.007	0.001	5.68e-13	1.9	00:00:00	intergenic		0
	V5_ME3		rs117965786	17	26605877	T	C	0.025	-0.01	0.001	6.92e-13	2.51	0	ncRNA_intronic		0
	V5_ME3		rs4795407	17	26556942	C	G	0.33	-0.003	0	7.68e-13	3.78	1850	intergenic	TMEM199 (PsychENCODE-PsychENCODE_eQTLs, P value=6.68e-04, FDR=4.18e-02)	0
	V5_ME3		rs8065748	17	26270608	A	C	0.147	0.004	0	7.71e-13	3.12	0	ncRNA_intronic	NOS2 (PsychENCODE-PsychENCODE_eQTLs, P value=1.33e-08, FDR=2.42e-06),LYRM9 (PsychENCODE-PsychENCODE_eQTLs, P value=4.91e-12, FDR=1.37e-09),LYRM9 (CMC-CMC_SVA_cis, P value= NA, FDR=9.00e-03),NOS2 (CMC-CMC_SVA_cis, P value= NA, FDR=9.00e-03),NOS2 (CMC-CMC_NoSVA_cis, P value= NA, FDR=4.90e-02),NOS2 (CMC-CMC_NoSVA_cis, P value= NA, FDR=4.90e-02)	0
	V5_ME3		rs117847592	17	26788169	T	C	0.097	0.005	0.001	9.18e-13	1.59	0	intronic	PIGS (CMC-CMC_SVA_cis, P value= NA, FDR=4.90e-02),NUFIP2 (CMC-CMC_SVA_cis, P value= NA, FDR=9.00e-03),TAOK1 (CMC-CMC_SVA_cis, P value= NA, FDR=4.90e-02),LYRM9 (CMC-CMC_SVA_cis, P value= NA, FDR=4.90e-02)	0
	V5_ME3		rs62065048	17	26345232	G	C	0.038	0.008	0.001	1.08e-12	1.31	563	upstream	LYRM9 (PsychENCODE-PsychENCODE_eQTLs, P value=2.79e-04, FDR=2.04e-02)	0
	V5_ME3		rs34159480	17	26611494	T	C	0.028	-0.008	0.001	1.41e-12	7.64	0	ncRNA_intronic		1
	V5_ME3		rs35084335	17	26513563	G	A	0.038	0.006	0.001	1.53e-12	10.93	0	intronic	NOS2 (GTEx/v8-Brain_Putamen_basal_ganglia, P value=4.48e-05, FDR=2.41e-26)	0
	V5_ME3		rs34609181	17	26410079	T	A	0.038	0.007	0.001	1.54e-12	7.78	0	intronic	NOS2 (GTEx/v8-Brain_Putamen_basal_ganglia, P value=4.48e-05, FDR=2.41e-26)	0
	V5_ME3		rs138192556	17	26288463	C	T	0.061	-0.006	0.001	1.83e-12	1.43	0	ncRNA_intronic	LYRM9 (eQTLcatalogue-BrainSeq_ge_brain, P value=3.45e-06, FDR=1.73e-02),LYRM9 (PsychENCODE-PsychENCODE_eQTLs, P value=1.96e-22, FDR=1.28e-19),RP1-66C13.4 (PsychENCODE-PsychENCODE_eQTLs, P value=6.35e-07, FDR=8.83e-05),LYRM9 (CMC-CMC_SVA_cis, P value= NA, FDR=9.00e-03)	0
	V5_ME3		rs117655028	17	26643574	C	A	0.032	0.008	0.001	1.88e-12	2.83	0	ncRNA_intronic		0
	V5_ME3		rs112296497	17	26634314	G	T	0.026	0.009	0.001	2.19e-12	1.23	00:00:00	ncRNA_exonic	SARM1 (PsychENCODE-PsychENCODE_eQTLs, P value=6.54e-09, FDR=1.25e-06),TMEM97 (PsychENCODE-PsychENCODE_eQTLs, P value=1.25e-25, FDR=9.84e-23),TMEM97 (GTEx/v8-Brain_Caudate_basal_ganglia, P value=6.64e-05, FDR=2.99e-10),TMEM97 (GTEx/v8-Brain_Nucleus_accumbens_basal_ganglia, P value=7.04e-07, FDR=8.93e-04)	0
	V5_ME3		rs117451747	17	26722890	A	G	0.028	-0.008	0.001	2.33e-12	1.89	00:00:00	UTR3		0
	V5_ME3		rs148686979	17	26561396	G	A	0.04	0.006	0.001	2.48e-12	2.25	0	ncRNA_exonic	NOS2 (GTEx/v8-Brain_Putamen_basal_ganglia, P value=2.79e-05, FDR=2.41e-26)	0
	V5_ME3		rs11656255	17	26345387	C	G	0.087	-0.004	0.001	2.78e-12	0.28	408	upstream		0
	V5_ME3		rs34514237	17	26731229	T	A	0.028	-0.008	0.001	3.03e-12	4.59	0	intronic		0
	V5_ME3		rs7222245	17	26269413	A	G	0.152	0.003	0	3.05e-12	2.72	0	ncRNA_intronic	LYRM9 (CMC-CMC_SVA_cis, P value= NA, FDR=9.00e-03),NOS2 (CMC-CMC_SVA_cis, P value= NA, FDR=9.00e-03),NOS2 (CMC-CMC_NoSVA_cis, P value= NA, FDR=4.90e-02),NOS2 (CMC-CMC_NoSVA_cis, P value= NA, FDR=4.90e-02)	0
	V5_ME3		rs147276947	17	26334669	A	G	0.09	-0.004	0.001	3.48e-12	1.87	11126	intergenic		0
	V5_ME3		rs1014025	17	26144739	C	T	0.463	-0.002	0	3.57e-12	6.75	0	intronic		0
	V5_ME3		rs57775649	17	26315359	C	T	0.181	0.003	0	4.15e-12	0.98	14109	intergenic	TMEM97 (CMC-CMC_SVA_cis, P value= NA, FDR=4.90e-02)	0
	V5_ME3		rs12602762	17	26194880	G	A	0.145	0.003	0.001	5.07e-12	6.46	0	intronic	LYRM9 (CMC-CMC_SVA_cis, P value= NA, FDR=9.00e-03),LYRM9 (CMC-CMC_NoSVA_cis, P value= NA, FDR=9.00e-03),LYRM9 (CMC-CMC_NoSVA_cis, P value= NA, FDR=9.00e-03),NOS2 (GTEx/v8-Brain_Caudate_basal_ganglia, P value=1.10e-05, FDR=1.96e-24),LYRM9 (GTEx/v8-Brain_Nucleus_accumbens_basal_ganglia, P value=7.52e-05, FDR=2.35e-27)	0
	V5_ME3		rs72843969	17	26515817	A	G	0.042	0.006	0.001	5.39e-12	4.29	0	intronic	NOS2 (GTEx/v8-Brain_Putamen_basal_ganglia, P value=2.79e-05, FDR=2.41e-26)	0
	V5_ME3		rs56037718	17	26343213	A	G	0.088	-0.004	0.001	6.79e-12	0.15	2582	intergenic		0
	V5_ME3		rs12603241	17	26386897	G	A	0.024	-0.009	0.001	7.87e-12	4.98	0	intronic	UNC119 (GTEx/v8-Brain_Cortex, P value=1.25e-05, FDR=1.91e-02)	0
	V5_ME3		rs117946482	17	26439443	G	T	0.046	0.006	0.001	7.94e-12	0.91	0	intronic	TMEM199 (CMC-CMC_NoSVA_cis, P value= NA, FDR=4.90e-02),TMEM199 (CMC-CMC_NoSVA_cis, P value= NA, FDR=4.90e-02)	0
	V5_ME3		rs11655873	17	26335481	T	C	0.088	-0.004	0.001	8.73e-12	0.87	10314	intergenic		0
	V5_ME3		rs76826478	17	26336914	A	T	0.088	-0.004	0.001	9.35e-12	0.66	8881	intergenic		0
	V5_ME3		rs11868510	17	26337462	G	A	0.088	-0.004	0.001	9.55e-12	1.41	8333	intergenic		0
	V5_ME3		rs12602424	17	26180871	C	G	0.152	0.003	0	1.16e-11	2.41	0	intronic	LYRM9 (PsychENCODE-PsychENCODE_eQTLs, P value=1.28e-15, FDR=5.01e-13),LYRM9 (CMC-CMC_SVA_cis, P value= NA, FDR=9.00e-03),LYRM9 (CMC-CMC_NoSVA_cis, P value= NA, FDR=9.00e-03),LYRM9 (CMC-CMC_NoSVA_cis, P value= NA, FDR=9.00e-03)	0
	V5_ME3		rs8066995	17	26698606	A	G	0.042	-0.006	0.001	1.3e-11	7.29	0:0:0:0	ncRNA_intronic		0
	V5_ME3		rs7221462	17	26660480	C	T	0.03	-0.007	0.001	1.31e-11	0.69	0	intronic		0
	V5_ME3		rs10454088	17	26750880	G	A	0.073	0.005	0.001	1.35e-11	0.03	6369	intergenic		1
	V5_ME3		rs111510869	17	26682611	C	T	0.026	0.009	0.001	1.36e-11	2.18	0	intronic	SARM1 (PsychENCODE-PsychENCODE_eQTLs, P value=1.22e-08, FDR=2.24e-06),TMEM97 (PsychENCODE-PsychENCODE_eQTLs, P value=3.11e-26, FDR=2.53e-23),TMEM97 (GTEx/v8-Brain_Caudate_basal_ganglia, P value=6.64e-05, FDR=2.99e-10),TMEM97 (GTEx/v8-Brain_Nucleus_accumbens_basal_ganglia, P value=7.04e-07, FDR=8.93e-04)	0
	V5_ME3		rs35995719	17	26612545	G	A	0.052	0.006	0.001	1.45e-11	2.2	0	ncRNA_intronic		0
	V5_ME3		rs17792323	17	26443265	G	A	0.058	-0.005	0.001	1.51e-11	5.82	00:00:00	ncRNA_exonic	LYRM9 (CMC-CMC_SVA_cis, P value= NA, FDR=9.00e-03)	0
	V5_ME3		rs144924964	17	26420087	G	A	0.068	0.005	0.001	1.54e-11	0.25	00:00:00	intronic	NOS2 (PsychENCODE-PsychENCODE_eQTLs, P value=2.14e-05, FDR=2.16e-03)	0
	V5_ME3		rs11871742	17	26337459	T	C	0.088	-0.004	0.001	1.72e-11	1.88	8336	intergenic		0
	V5_ME3		rs9903813	17	26328664	G	A	0.088	-0.004	0.001	1.78e-11	0.65	17131	intergenic		0
	V5_ME3		rs146378720	17	26435916	C	T	0.058	-0.005	0.001	1.78e-11	0.21	0	intronic	LYRM9 (PsychENCODE-PsychENCODE_eQTLs, P value=1.10e-19, FDR=5.92e-17),RP1-66C13.4 (PsychENCODE-PsychENCODE_eQTLs, P value=1.88e-05, FDR=1.92e-03),LYRM9 (CMC-CMC_SVA_cis, P value= NA, FDR=9.00e-03)	0
	V5_ME3		rs6505510	17	26179790	C	A	0.449	0.002	0	1.78e-11	0.24	0	intronic	LYRM9 (CMC-CMC_SVA_cis, P value= NA, FDR=9.00e-03),LYRM9 (CMC-CMC_NoSVA_cis, P value= NA, FDR=9.00e-03),LYRM9 (CMC-CMC_NoSVA_cis, P value= NA, FDR=9.00e-03),NOS2 (GTEx/v8-Brain_Amygdala, P value=5.66e-09, FDR=4.03e-10),LYRM9 (GTEx/v8-Brain_Amygdala, P value=3.23e-05, FDR=5.68e-10),NOS2 (GTEx/v8-Brain_Anterior_cingulate_cortex_BA24, P value=4.39e-08, FDR=4.87e-11),NOS2 (GTEx/v8-Brain_Caudate_basal_ganglia, P value=1.23e-14, FDR=1.96e-24),LYRM9 (GTEx/v8-Brain_Caudate_basal_ganglia, P value=2.27e-13, FDR=1.07e-20),NOS2 (GTEx/v8-Brain_Cerebellar_Hemisphere, P value=7.92e-10, FDR=1.43e-25),LYRM9 (GTEx/v8-Brain_Cerebellar_Hemisphere, P value=1.26e-07, FDR=1.14e-15),NOS2 (GTEx/v8-Brain_Cerebellum, P value=2.07e-17, FDR=1.43e-34),LYRM9 (GTEx/v8-Brain_Cerebellum, P value=8.01e-12, FDR=9.30e-23),LYRM9 (GTEx/v8-Brain_Cortex, P value=1.10e-09, FDR=5.47e-22),LYRM9 (GTEx/v8-Brain_Frontal_Cortex_BA9, P value=6.57e-11, FDR=4.36e-19),NOS2 (GTEx/v8-Brain_Hippocampus, P value=1.05e-09, FDR=9.04e-15),LYRM9 (GTEx/v8-Brain_Hippocampus, P value=3.24e-09, FDR=6.02e-08),NOS2 (GTEx/v8-Brain_Hypothalamus, P value=9.71e-13, FDR=5.14e-17),LYRM9 (GTEx/v8-Brain_Hypothalamus, P value=3.12e-06, FDR=1.97e-09),NOS2 (GTEx/v8-Brain_Nucleus_accumbens_basal_ganglia, P value=4.21e-18, FDR=1.08e-33),LYRM9 (GTEx/v8-Brain_Nucleus_accumbens_basal_ganglia, P value=8.81e-11, FDR=2.35e-27),NOS2 (GTEx/v8-Brain_Putamen_basal_ganglia, P value=5.93e-15, FDR=2.41e-26),LYRM9 (GTEx/v8-Brain_Putamen_basal_ganglia, P value=8.89e-13, FDR=3.87e-20),NOS2 (GTEx/v8-Brain_Spinal_cord_cervical_c-1, P value=1.90e-07, FDR=9.81e-11),NOS2 (GTEx/v8-Brain_Substantia_nigra, P value=1.09e-06, FDR=1.35e-13),LYRM9 (GTEx/v8-Brain_Substantia_nigra, P value=1.91e-05, FDR=2.27e-05)	0
	V5_ME3		rs75625581	17	26504539	G	A	0.023	-0.01	0.001	1.84e-11	10.08	0	intronic	UNC119 (GTEx/v8-Brain_Cortex, P value=2.01e-05, FDR=1.91e-02)	0
	V5_ME3		rs2079715	17	26177102	A	G	0.449	0.002	0	2e-11	0.37	0	intronic	NOS2 (PsychENCODE-PsychENCODE_eQTLs, P value=5.95e-05, FDR=5.34e-03),LYRM9 (PsychENCODE-PsychENCODE_eQTLs, P value=4.08e-46, FDR=7.83e-43),RP1-66C13.4 (PsychENCODE-PsychENCODE_eQTLs, P value=2.89e-09, FDR=5.78e-07),LYRM9 (CMC-CMC_SVA_cis, P value= NA, FDR=9.00e-03),LYRM9 (CMC-CMC_NoSVA_cis, P value= NA, FDR=9.00e-03),LYRM9 (CMC-CMC_NoSVA_cis, P value= NA, FDR=9.00e-03),NOS2 (GTEx/v8-Brain_Amygdala, P value=1.25e-07, FDR=4.03e-10),NOS2 (GTEx/v8-Brain_Anterior_cingulate_cortex_BA24, P value=3.78e-07, FDR=4.87e-11),NOS2 (GTEx/v8-Brain_Caudate_basal_ganglia, P value=4.75e-13, FDR=1.96e-24),LYRM9 (GTEx/v8-Brain_Caudate_basal_ganglia, P value=3.25e-13, FDR=1.07e-20),NOS2 (GTEx/v8-Brain_Cerebellar_Hemisphere, P value=1.94e-10, FDR=1.43e-25),LYRM9 (GTEx/v8-Brain_Cerebellar_Hemisphere, P value=2.72e-07, FDR=1.14e-15),NOS2 (GTEx/v8-Brain_Cerebellum, P value=7.95e-17, FDR=1.43e-34),LYRM9 (GTEx/v8-Brain_Cerebellum, P value=1.61e-11, FDR=9.30e-23),LYRM9 (GTEx/v8-Brain_Cortex, P value=7.57e-09, FDR=5.47e-22),LYRM9 (GTEx/v8-Brain_Frontal_Cortex_BA9, P value=9.91e-10, FDR=4.36e-19),NOS2 (GTEx/v8-Brain_Hippocampus, P value=3.92e-09, FDR=9.04e-15),LYRM9 (GTEx/v8-Brain_Hippocampus, P value=1.57e-09, FDR=6.02e-08),NOS2 (GTEx/v8-Brain_Hypothalamus, P value=2.17e-12, FDR=5.14e-17),LYRM9 (GTEx/v8-Brain_Hypothalamus, P value=3.26e-06, FDR=1.97e-09),NOS2 (GTEx/v8-Brain_Nucleus_accumbens_basal_ganglia, P value=3.58e-17, FDR=1.08e-33),LYRM9 (GTEx/v8-Brain_Nucleus_accumbens_basal_ganglia, P value=3.54e-11, FDR=2.35e-27),NOS2 (GTEx/v8-Brain_Putamen_basal_ganglia, P value=1.16e-14, FDR=2.41e-26),LYRM9 (GTEx/v8-Brain_Putamen_basal_ganglia, P value=4.70e-13, FDR=3.87e-20),NOS2 (GTEx/v8-Brain_Spinal_cord_cervical_c-1, P value=3.87e-07, FDR=9.81e-11),NOS2 (GTEx/v8-Brain_Substantia_nigra, P value=1.38e-06, FDR=1.35e-13),LYRM9 (GTEx/v8-Brain_Substantia_nigra, P value=2.22e-05, FDR=2.27e-05)	0
	V5_ME3		rs74956625	17	26329467	T	C	0.087	-0.004	0.001	2.26e-11	3.15	16328	intergenic		0
	V5_ME3		rs9303698	17	26178169	A	C	0.448	0.002	0	2.45e-11	6.05	0	intronic	NOS2 (PsychENCODE-PsychENCODE_eQTLs, P value=5.79e-05, FDR=5.22e-03),LYRM9 (PsychENCODE-PsychENCODE_eQTLs, P value=4.27e-46, FDR=8.19e-43),RP1-66C13.4 (PsychENCODE-PsychENCODE_eQTLs, P value=3.03e-09, FDR=6.05e-07),LYRM9 (CMC-CMC_SVA_cis, P value= NA, FDR=9.00e-03),LYRM9 (CMC-CMC_NoSVA_cis, P value= NA, FDR=9.00e-03),LYRM9 (CMC-CMC_NoSVA_cis, P value= NA, FDR=9.00e-03),NOS2 (GTEx/v8-Brain_Amygdala, P value=1.25e-07, FDR=4.03e-10),NOS2 (GTEx/v8-Brain_Anterior_cingulate_cortex_BA24, P value=1.91e-07, FDR=4.87e-11),NOS2 (GTEx/v8-Brain_Caudate_basal_ganglia, P value=3.07e-13, FDR=1.96e-24),LYRM9 (GTEx/v8-Brain_Caudate_basal_ganglia, P value=4.63e-13, FDR=1.07e-20),NOS2 (GTEx/v8-Brain_Cerebellar_Hemisphere, P value=7.51e-11, FDR=1.43e-25),LYRM9 (GTEx/v8-Brain_Cerebellar_Hemisphere, P value=3.37e-07, FDR=1.14e-15),NOS2 (GTEx/v8-Brain_Cerebellum, P value=7.95e-17, FDR=1.43e-34),LYRM9 (GTEx/v8-Brain_Cerebellum, P value=1.61e-11, FDR=9.30e-23),LYRM9 (GTEx/v8-Brain_Cortex, P value=7.57e-09, FDR=5.47e-22),LYRM9 (GTEx/v8-Brain_Frontal_Cortex_BA9, P value=1.82e-09, FDR=4.36e-19),NOS2 (GTEx/v8-Brain_Hippocampus, P value=2.43e-09, FDR=9.04e-15),LYRM9 (GTEx/v8-Brain_Hippocampus, P value=9.08e-10, FDR=6.02e-08),NOS2 (GTEx/v8-Brain_Hypothalamus, P value=2.24e-12, FDR=5.14e-17),LYRM9 (GTEx/v8-Brain_Hypothalamus, P value=4.82e-06, FDR=1.97e-09),NOS2 (GTEx/v8-Brain_Nucleus_accumbens_basal_ganglia, P value=2.68e-17, FDR=1.08e-33),LYRM9 (GTEx/v8-Brain_Nucleus_accumbens_basal_ganglia, P value=4.36e-11, FDR=2.35e-27),NOS2 (GTEx/v8-Brain_Putamen_basal_ganglia, P value=1.51e-14, FDR=2.41e-26),LYRM9 (GTEx/v8-Brain_Putamen_basal_ganglia, P value=1.26e-12, FDR=3.87e-20),NOS2 (GTEx/v8-Brain_Spinal_cord_cervical_c-1, P value=3.87e-07, FDR=9.81e-11),NOS2 (GTEx/v8-Brain_Substantia_nigra, P value=7.22e-07, FDR=1.35e-13),LYRM9 (GTEx/v8-Brain_Substantia_nigra, P value=2.30e-05, FDR=2.27e-05)	0
	V5_ME3		rs11871676	17	26329917	G	A	0.087	-0.004	0.001	2.49e-11	0.71	15878	intergenic		0
	V5_ME3		rs12600550	17	26330928	G	T	0.087	-0.004	0.001	2.49e-11	0.07	14867	intergenic		0
	V5_ME3		rs4404123	17	26331274	G	A	0.087	-0.004	0.001	2.49e-11	3.02	14521	intergenic		0
	V5_ME3		rs78637165	17	26330027	A	G	0.087	-0.004	0.001	2.63e-11	5.14	15768	intergenic		0
	V5_ME3		rs79829937	17	26330819	C	T	0.087	-0.004	0.001	2.64e-11	2.62	14976	intergenic		0
	V5_ME3		rs11868871	17	26332429	C	A	0.087	-0.004	0.001	2.65e-11	3.2	13366	intergenic		0
	V5_ME3		rs4497747	17	26331261	G	A	0.087	-0.004	0.001	2.65e-11	6.29	14534	intergenic		0
	V5_ME3		rs12604065	17	26332966	T	C	0.087	-0.004	0.001	2.73e-11	1.89	12829	intergenic		0
	V5_ME3		rs9903944	17	26180739	A	G	0.448	0.002	0	2.85e-11	0.31	0	intronic	NOS2 (PsychENCODE-PsychENCODE_eQTLs, P value=1.24e-06, FDR=1.63e-04),LYRM9 (PsychENCODE-PsychENCODE_eQTLs, P value=2.48e-45, FDR=4.64e-42),RP1-66C13.4 (PsychENCODE-PsychENCODE_eQTLs, P value=1.59e-08, FDR=2.86e-06),LYRM9 (CMC-CMC_SVA_cis, P value= NA, FDR=9.00e-03),LYRM9 (CMC-CMC_NoSVA_cis, P value= NA, FDR=9.00e-03),LYRM9 (CMC-CMC_NoSVA_cis, P value= NA, FDR=9.00e-03),NOS2 (GTEx/v8-Brain_Amygdala, P value=2.25e-08, FDR=4.03e-10),NOS2 (GTEx/v8-Brain_Anterior_cingulate_cortex_BA24, P value=4.76e-08, FDR=4.87e-11),NOS2 (GTEx/v8-Brain_Caudate_basal_ganglia, P value=1.99e-13, FDR=1.96e-24),LYRM9 (GTEx/v8-Brain_Caudate_basal_ganglia, P value=1.63e-13, FDR=1.07e-20),NOS2 (GTEx/v8-Brain_Cerebellar_Hemisphere, P value=1.04e-10, FDR=1.43e-25),LYRM9 (GTEx/v8-Brain_Cerebellar_Hemisphere, P value=3.62e-07, FDR=1.14e-15),NOS2 (GTEx/v8-Brain_Cerebellum, P value=3.65e-17, FDR=1.43e-34),LYRM9 (GTEx/v8-Brain_Cerebellum, P value=1.36e-12, FDR=9.30e-23),LYRM9 (GTEx/v8-Brain_Cortex, P value=1.42e-09, FDR=5.47e-22),LYRM9 (GTEx/v8-Brain_Frontal_Cortex_BA9, P value=1.32e-09, FDR=4.36e-19),NOS2 (GTEx/v8-Brain_Hippocampus, P value=1.92e-09, FDR=9.04e-15),LYRM9 (GTEx/v8-Brain_Hippocampus, P value=5.74e-10, FDR=6.02e-08),NOS2 (GTEx/v8-Brain_Hypothalamus, P value=2.24e-12, FDR=5.14e-17),LYRM9 (GTEx/v8-Brain_Hypothalamus, P value=4.82e-06, FDR=1.97e-09),NOS2 (GTEx/v8-Brain_Nucleus_accumbens_basal_ganglia, P value=2.68e-17, FDR=1.08e-33),LYRM9 (GTEx/v8-Brain_Nucleus_accumbens_basal_ganglia, P value=4.36e-11, FDR=2.35e-27),NOS2 (GTEx/v8-Brain_Putamen_basal_ganglia, P value=1.51e-14, FDR=2.41e-26),LYRM9 (GTEx/v8-Brain_Putamen_basal_ganglia, P value=1.26e-12, FDR=3.87e-20),NOS2 (GTEx/v8-Brain_Spinal_cord_cervical_c-1, P value=2.96e-07, FDR=9.81e-11),NOS2 (GTEx/v8-Brain_Substantia_nigra, P value=1.53e-06, FDR=1.35e-13),LYRM9 (GTEx/v8-Brain_Substantia_nigra, P value=1.65e-05, FDR=2.27e-05)	0
	V5_ME3		rs11658649	17	26338082	A	G	0.087	-0.004	0.001	2.93e-11	1.46	7713	intergenic		0
	V5_ME3		rs11652576	17	26337974	G	A	0.087	-0.004	0.001	2.93e-11	2.02	7821	intergenic		0
	V5_ME3		rs28510754	17	26190828	T	A	0.451	0.002	0	3.2e-11	3.96	0	intronic	NOS2 (PsychENCODE-PsychENCODE_eQTLs, P value=5.06e-05, FDR=4.63e-03),LYRM9 (PsychENCODE-PsychENCODE_eQTLs, P value=6.71e-49, FDR=1.42e-45),RP1-66C13.4 (PsychENCODE-PsychENCODE_eQTLs, P value=6.90e-10, FDR=1.50e-07),LYRM9 (CMC-CMC_SVA_cis, P value= NA, FDR=9.00e-03),NOS2 (CMC-CMC_NoSVA_cis, P value= NA, FDR=4.90e-02),NOS2 (CMC-CMC_NoSVA_cis, P value= NA, FDR=4.90e-02),LYRM9 (CMC-CMC_NoSVA_cis, P value= NA, FDR=9.00e-03),LYRM9 (CMC-CMC_NoSVA_cis, P value= NA, FDR=9.00e-03),NOS2 (BRAINEAC-THAL, P value=2.34e-05, FDR=3.68e-02),NOS2 (GTEx/v8-Brain_Amygdala, P value=2.95e-09, FDR=4.03e-10),LYRM9 (GTEx/v8-Brain_Amygdala, P value=6.12e-06, FDR=5.68e-10),NOS2 (GTEx/v8-Brain_Anterior_cingulate_cortex_BA24, P value=3.82e-09, FDR=4.87e-11),LYRM9 (GTEx/v8-Brain_Anterior_cingulate_cortex_BA24, P value=2.48e-05, FDR=8.31e-10),NOS2 (GTEx/v8-Brain_Caudate_basal_ganglia, P value=1.20e-15, FDR=1.96e-24),LYRM9 (GTEx/v8-Brain_Caudate_basal_ganglia, P value=5.76e-15, FDR=1.07e-20),NOS2 (GTEx/v8-Brain_Cerebellar_Hemisphere, P value=2.98e-11, FDR=1.43e-25),LYRM9 (GTEx/v8-Brain_Cerebellar_Hemisphere, P value=9.38e-09, FDR=1.14e-15),NOS2 (GTEx/v8-Brain_Cerebellum, P value=1.47e-18, FDR=1.43e-34),LYRM9 (GTEx/v8-Brain_Cerebellum, P value=6.46e-13, FDR=9.30e-23),LYRM9 (GTEx/v8-Brain_Cortex, P value=7.93e-11, FDR=5.47e-22),LYRM9 (GTEx/v8-Brain_Frontal_Cortex_BA9, P value=1.16e-12, FDR=4.36e-19),NOS2 (GTEx/v8-Brain_Hippocampus, P value=7.63e-10, FDR=9.04e-15),LYRM9 (GTEx/v8-Brain_Hippocampus, P value=4.93e-09, FDR=6.02e-08),NOS2 (GTEx/v8-Brain_Hypothalamus, P value=6.27e-13, FDR=5.14e-17),LYRM9 (GTEx/v8-Brain_Hypothalamus, P value=4.17e-06, FDR=1.97e-09),NOS2 (GTEx/v8-Brain_Nucleus_accumbens_basal_ganglia, P value=2.74e-19, FDR=1.08e-33),LYRM9 (GTEx/v8-Brain_Nucleus_accumbens_basal_ganglia, P value=2.45e-12, FDR=2.35e-27),NOS2 (GTEx/v8-Brain_Putamen_basal_ganglia, P value=4.12e-17, FDR=2.41e-26),LYRM9 (GTEx/v8-Brain_Putamen_basal_ganglia, P value=1.44e-14, FDR=3.87e-20),NOS2 (GTEx/v8-Brain_Spinal_cord_cervical_c-1, P value=4.21e-08, FDR=9.81e-11),NOS2 (GTEx/v8-Brain_Substantia_nigra, P value=1.93e-07, FDR=1.35e-13),LYRM9 (GTEx/v8-Brain_Substantia_nigra, P value=1.10e-05, FDR=2.27e-05)	0
	V5_ME3		rs11653873	17	26338912	G	A	0.087	-0.004	0.001	3.21e-11	3.46	6883	intergenic		0
	V5_ME3		rs11654637	17	26344499	G	A	0.087	-0.004	0.001	3.95e-11	1.43	1296	intergenic		0
	V5_ME3		rs7225804	17	26733703	G	A	0.041	-0.006	0.001	4.14e-11	5.16	00:00:00	ncRNA_exonic	VTN (GTEx/v8-Brain_Caudate_basal_ganglia, P value=8.95e-07, FDR=1.47e-08)	1
	V5_ME3		rs76375798	17	26341259	G	A	0.087	-0.004	0.001	4.19e-11	3.59	4536	intergenic		0
	V5_ME3		rs151150764	17	26337008	T	C	0.087	-0.004	0.001	4.28e-11	5.66	8787	intergenic		0
	V5_ME3		rs11653800	17	26338059	C	T	0.087	-0.004	0.001	4.43e-11	3.17	7736	intergenic		0
	V5_ME3		rs12603621	17	26332718	A	G	0.087	-0.004	0.001	4.75e-11	0.52	13077	intergenic		0
	V5_ME3		rs9904193	17	26333714	A	G	0.087	-0.004	0.001	4.79e-11	1.03	12081	intergenic		0
	V5_ME3		rs117113366	17	26332080	A	G	0.046	0.006	0.001	4.95e-11	0.92	13715	intergenic	NOS2 (GTEx/v8-Brain_Putamen_basal_ganglia, P value=2.79e-05, FDR=2.41e-26)	0
	V5_ME3		rs77187048	17	26688065	C	T	0.029	0.007	0.001	5.1e-11	3.81	00:00:00	ncRNA_intronic		0
	V5_ME3		rs74389067	17	26153522	G	A	0.151	0.003	0	5.22e-11	0.95	00:00:00	intronic	LYRM9 (PsychENCODE-PsychENCODE_eQTLs, P value=4.69e-16, FDR=1.91e-13),LYRM9 (CMC-CMC_SVA_cis, P value= NA, FDR=9.00e-03),LYRM9 (CMC-CMC_NoSVA_cis, P value= NA, FDR=9.00e-03),LYRM9 (CMC-CMC_NoSVA_cis, P value= NA, FDR=9.00e-03)	0
	V5_ME3		rs140090406	17	26337036	T	C	0.087	-0.004	0.001	5.24e-11	2.36	8759	intergenic		0
	V5_ME3		rs62066306	17	26161317	A	T	0.15	0.003	0	5.55e-11	4.65	0	intronic	LYRM9 (PsychENCODE-PsychENCODE_eQTLs, P value=6.09e-16, FDR=2.45e-13),LYRM9 (CMC-CMC_SVA_cis, P value= NA, FDR=9.00e-03),LYRM9 (CMC-CMC_NoSVA_cis, P value= NA, FDR=9.00e-03),LYRM9 (CMC-CMC_NoSVA_cis, P value= NA, FDR=9.00e-03)	0
	V5_ME3		rs11652527	17	26337892	G	A	0.088	-0.004	0.001	5.65e-11	0.02	7903	intergenic		0
	V5_ME3		rs4795436	17	26729428	C	T	0.041	-0.006	0.001	5.7e-11	1.97	00:00:00	ncRNA_exonic	VTN (GTEx/v8-Brain_Caudate_basal_ganglia, P value=2.01e-06, FDR=1.47e-08),VTN (GTEx/v8-Brain_Nucleus_accumbens_basal_ganglia, P value=9.38e-05, FDR=1.81e-06)	0
	V5_ME3		rs16966603	17	26152445	T	A	0.151	0.003	0	5.79e-11	5.53	00:00:00	intronic	LYRM9 (PsychENCODE-PsychENCODE_eQTLs, P value=4.84e-16, FDR=1.97e-13),LYRM9 (CMC-CMC_SVA_cis, P value= NA, FDR=9.00e-03),LYRM9 (CMC-CMC_NoSVA_cis, P value= NA, FDR=9.00e-03),LYRM9 (CMC-CMC_NoSVA_cis, P value= NA, FDR=9.00e-03)	0
	V5_ME3		rs181760761	17	26626166	A	C	0.021	0.01	0.001	5.85e-11	0.01	00:00:00	ncRNA_intronic		0
	V5_ME3		rs11656033	17	26336023	A	G	0.087	-0.004	0.001	5.91e-11	0.51	9772	intergenic		0
	V5_ME3		rs72850106	17	26320836	T	A	0.046	0.005	0.001	5.98e-11	3.92	19586	intergenic	NOS2 (GTEx/v8-Brain_Putamen_basal_ganglia, P value=2.79e-05, FDR=2.41e-26)	0
	V5_ME3		rs12450817	17	26196802	C	A	0.456	0.002	0	6.03e-11	3.32	00:00:00	intronic	NOS2 (PsychENCODE-PsychENCODE_eQTLs, P value=2.04e-04, FDR=1.56e-02),LYRM9 (PsychENCODE-PsychENCODE_eQTLs, P value=3.22e-48, FDR=6.62e-45),RP1-66C13.4 (PsychENCODE-PsychENCODE_eQTLs, P value=2.99e-10, FDR=6.80e-08),LYRM9 (CMC-CMC_SVA_cis, P value= NA, FDR=9.00e-03),LYRM9 (CMC-CMC_NoSVA_cis, P value= NA, FDR=9.00e-03),LYRM9 (CMC-CMC_NoSVA_cis, P value= NA, FDR=9.00e-03),NOS2 (BRAINEAC-THAL, P value=2.38e-05, FDR=3.68e-02),NOS2 (GTEx/v8-Brain_Amygdala, P value=7.22e-08, FDR=4.03e-10),LYRM9 (GTEx/v8-Brain_Amygdala, P value=7.22e-06, FDR=5.68e-10),NOS2 (GTEx/v8-Brain_Anterior_cingulate_cortex_BA24, P value=1.55e-08, FDR=4.87e-11),LYRM9 (GTEx/v8-Brain_Anterior_cingulate_cortex_BA24, P value=2.22e-05, FDR=8.31e-10),NOS2 (GTEx/v8-Brain_Caudate_basal_ganglia, P value=1.71e-14, FDR=1.96e-24),LYRM9 (GTEx/v8-Brain_Caudate_basal_ganglia, P value=1.90e-14, FDR=1.07e-20),NOS2 (GTEx/v8-Brain_Cerebellar_Hemisphere, P value=2.00e-11, FDR=1.43e-25),LYRM9 (GTEx/v8-Brain_Cerebellar_Hemisphere, P value=2.54e-08, FDR=1.14e-15),NOS2 (GTEx/v8-Brain_Cerebellum, P value=3.37e-18, FDR=1.43e-34),LYRM9 (GTEx/v8-Brain_Cerebellum, P value=2.49e-13, FDR=9.30e-23),LYRM9 (GTEx/v8-Brain_Cortex, P value=1.49e-10, FDR=5.47e-22),LYRM9 (GTEx/v8-Brain_Frontal_Cortex_BA9, P value=1.02e-12, FDR=4.36e-19),NOS2 (GTEx/v8-Brain_Hippocampus, P value=3.14e-09, FDR=9.04e-15),LYRM9 (GTEx/v8-Brain_Hippocampus, P value=7.56e-08, FDR=6.02e-08),NOS2 (GTEx/v8-Brain_Hypothalamus, P value=3.81e-13, FDR=5.14e-17),LYRM9 (GTEx/v8-Brain_Hypothalamus, P value=7.95e-06, FDR=1.97e-09),NOS2 (GTEx/v8-Brain_Nucleus_accumbens_basal_ganglia, P value=6.93e-18, FDR=1.08e-33),LYRM9 (GTEx/v8-Brain_Nucleus_accumbens_basal_ganglia, P value=1.03e-13, FDR=2.35e-27),NOS2 (GTEx/v8-Brain_Putamen_basal_ganglia, P value=4.19e-18, FDR=2.41e-26),LYRM9 (GTEx/v8-Brain_Putamen_basal_ganglia, P value=1.39e-14, FDR=3.87e-20),NOS2 (GTEx/v8-Brain_Spinal_cord_cervical_c-1, P value=2.99e-08, FDR=9.81e-11),NOS2 (GTEx/v8-Brain_Substantia_nigra, P value=1.01e-06, FDR=1.35e-13),LYRM9 (GTEx/v8-Brain_Substantia_nigra, P value=2.29e-05, FDR=2.27e-05)	0
	V5_ME3		rs12603315	17	26386651	C	T	0.023	-0.009	0.001	6.04e-11	2.01	0	intronic	UNC119 (GTEx/v8-Brain_Cortex, P value=2.01e-05, FDR=1.91e-02)	0
	V5_ME3		rs11555978	17	26684368	G	A	0.029	0.007	0.001	6.29e-11	10.74	0	exonic		0
	V5_ME3		rs34059968	17	26368839	G	A	0.044	0.006	0.001	6.79e-11	22	0	upstream	POLDIP2 (PsychENCODE-PsychENCODE_eQTLs, P value=7.52e-04, FDR=4.60e-02),TMEM199 (CMC-CMC_NoSVA_cis, P value= NA, FDR=4.90e-02),TMEM199 (CMC-CMC_NoSVA_cis, P value= NA, FDR=4.90e-02)	0
	V5_ME3		rs117792739	17	26526140	G	A	0.054	-0.006	0.001	6.91e-11	0.36	520	upstream	LYRM9 (PsychENCODE-PsychENCODE_eQTLs, P value=9.11e-20, FDR=4.94e-17),RP1-66C13.4 (PsychENCODE-PsychENCODE_eQTLs, P value=4.35e-05, FDR=4.06e-03),LYRM9 (CMC-CMC_SVA_cis, P value= NA, FDR=9.00e-03),NOS2 (CMC-CMC_SVA_cis, P value= NA, FDR=4.90e-02)	0
	V5_ME3		rs7502703	17	26337703	G	A	0.088	-0.004	0.001	7.23e-11	2.24	8092	intergenic		0
	V5_ME3		rs182532534	17	26706609	G	A	0.028	0.007	0.001	7.47e-11	0.5	00:00:00	ncRNA_intronic		0
	V5_ME3		rs9895004	17	26187085	T	G	0.449	0.002	0	7.5e-11	7.17	0	intronic	NOS2 (PsychENCODE-PsychENCODE_eQTLs, P value=3.97e-04, FDR=2.73e-02),LYRM9 (PsychENCODE-PsychENCODE_eQTLs, P value=1.85e-51, FDR=4.28e-48),RP1-66C13.4 (PsychENCODE-PsychENCODE_eQTLs, P value=8.61e-11, FDR=2.09e-08),LYRM9 (CMC-CMC_SVA_cis, P value= NA, FDR=9.00e-03),NOS2 (CMC-CMC_NoSVA_cis, P value= NA, FDR=4.90e-02),NOS2 (CMC-CMC_NoSVA_cis, P value= NA, FDR=4.90e-02),LYRM9 (CMC-CMC_NoSVA_cis, P value= NA, FDR=9.00e-03),LYRM9 (CMC-CMC_NoSVA_cis, P value= NA, FDR=9.00e-03),NOS2 (BRAINEAC-THAL, P value=2.32e-05, FDR=3.68e-02),NOS2 (GTEx/v8-Brain_Amygdala, P value=5.76e-07, FDR=4.03e-10),NOS2 (GTEx/v8-Brain_Anterior_cingulate_cortex_BA24, P value=6.93e-08, FDR=4.87e-11),NOS2 (GTEx/v8-Brain_Caudate_basal_ganglia, P value=2.45e-14, FDR=1.96e-24),LYRM9 (GTEx/v8-Brain_Caudate_basal_ganglia, P value=8.09e-14, FDR=1.07e-20),NOS2 (GTEx/v8-Brain_Cerebellar_Hemisphere, P value=9.30e-12, FDR=1.43e-25),LYRM9 (GTEx/v8-Brain_Cerebellar_Hemisphere, P value=4.59e-08, FDR=1.14e-15),NOS2 (GTEx/v8-Brain_Cerebellum, P value=6.52e-18, FDR=1.43e-34),LYRM9 (GTEx/v8-Brain_Cerebellum, P value=4.98e-12, FDR=9.30e-23),LYRM9 (GTEx/v8-Brain_Cortex, P value=9.13e-10, FDR=5.47e-22),LYRM9 (GTEx/v8-Brain_Frontal_Cortex_BA9, P value=3.26e-12, FDR=4.36e-19),NOS2 (GTEx/v8-Brain_Hippocampus, P value=1.60e-09, FDR=9.04e-15),LYRM9 (GTEx/v8-Brain_Hippocampus, P value=1.89e-09, FDR=6.02e-08),NOS2 (GTEx/v8-Brain_Hypothalamus, P value=1.31e-12, FDR=5.14e-17),LYRM9 (GTEx/v8-Brain_Hypothalamus, P value=3.89e-06, FDR=1.97e-09),NOS2 (GTEx/v8-Brain_Nucleus_accumbens_basal_ganglia, P value=7.40e-19, FDR=1.08e-33),LYRM9 (GTEx/v8-Brain_Nucleus_accumbens_basal_ganglia, P value=5.28e-13, FDR=2.35e-27),NOS2 (GTEx/v8-Brain_Putamen_basal_ganglia, P value=3.11e-18, FDR=2.41e-26),LYRM9 (GTEx/v8-Brain_Putamen_basal_ganglia, P value=3.60e-15, FDR=3.87e-20),NOS2 (GTEx/v8-Brain_Spinal_cord_cervical_c-1, P value=1.85e-07, FDR=9.81e-11),NOS2 (GTEx/v8-Brain_Substantia_nigra, P value=7.55e-08, FDR=1.35e-13),LYRM9 (GTEx/v8-Brain_Substantia_nigra, P value=1.08e-05, FDR=2.27e-05)	0
	V5_ME3		rs77902103	17	26597241	T	A	0.027	-0.008	0.001	8.61e-11	2.52	0	ncRNA_intronic		0
	V5_ME3		rs34000429	17	26591549	A	C	0.027	-0.008	0.001	9.01e-11	1.31	00:00:00	ncRNA_exonic	LYRM9 (PsychENCODE-PsychENCODE_eQTLs, P value=8.25e-04, FDR=4.96e-02)	0
	V5_ME3		rs35107421	17	26775433	A	G	0.022	-0.009	0.001	9.58e-11	10.82	2851	intergenic	LYRM9 (PsychENCODE-PsychENCODE_eQTLs, P value=6.66e-04, FDR=4.18e-02)	0
	V5_ME3		rs9674883	17	26188121	T	C	0.447	0.002	0	1.12e-10	5.8	0	intronic	NOS2 (PsychENCODE-PsychENCODE_eQTLs, P value=6.92e-04, FDR=4.30e-02),LYRM9 (PsychENCODE-PsychENCODE_eQTLs, P value=9.44e-52, FDR=2.20e-48),RP1-66C13.4 (PsychENCODE-PsychENCODE_eQTLs, P value=1.45e-10, FDR=3.44e-08),LYRM9 (CMC-CMC_SVA_cis, P value= NA, FDR=9.00e-03),NOS2 (CMC-CMC_NoSVA_cis, P value= NA, FDR=4.90e-02),NOS2 (CMC-CMC_NoSVA_cis, P value= NA, FDR=4.90e-02),LYRM9 (CMC-CMC_NoSVA_cis, P value= NA, FDR=9.00e-03),LYRM9 (CMC-CMC_NoSVA_cis, P value= NA, FDR=9.00e-03),NOS2 (BRAINEAC-THAL, P value=3.33e-05, FDR=4.52e-02),NOS2 (GTEx/v8-Brain_Amygdala, P value=5.76e-07, FDR=4.03e-10),NOS2 (GTEx/v8-Brain_Anterior_cingulate_cortex_BA24, P value=5.27e-08, FDR=4.87e-11),LYRM9 (GTEx/v8-Brain_Anterior_cingulate_cortex_BA24, P value=5.84e-05, FDR=8.31e-10),NOS2 (GTEx/v8-Brain_Caudate_basal_ganglia, P value=6.45e-14, FDR=1.96e-24),LYRM9 (GTEx/v8-Brain_Caudate_basal_ganglia, P value=3.43e-14, FDR=1.07e-20),NOS2 (GTEx/v8-Brain_Cerebellar_Hemisphere, P value=4.64e-12, FDR=1.43e-25),LYRM9 (GTEx/v8-Brain_Cerebellar_Hemisphere, P value=5.73e-08, FDR=1.14e-15),NOS2 (GTEx/v8-Brain_Cerebellum, P value=8.32e-19, FDR=1.43e-34),LYRM9 (GTEx/v8-Brain_Cerebellum, P value=2.02e-12, FDR=9.30e-23),LYRM9 (GTEx/v8-Brain_Cortex, P value=7.07e-10, FDR=5.47e-22),LYRM9 (GTEx/v8-Brain_Frontal_Cortex_BA9, P value=6.43e-12, FDR=4.36e-19),NOS2 (GTEx/v8-Brain_Hippocampus, P value=1.19e-09, FDR=9.04e-15),LYRM9 (GTEx/v8-Brain_Hippocampus, P value=1.34e-09, FDR=6.02e-08),NOS2 (GTEx/v8-Brain_Hypothalamus, P value=1.87e-12, FDR=5.14e-17),LYRM9 (GTEx/v8-Brain_Hypothalamus, P value=6.45e-06, FDR=1.97e-09),NOS2 (GTEx/v8-Brain_Nucleus_accumbens_basal_ganglia, P value=7.12e-19, FDR=1.08e-33),LYRM9 (GTEx/v8-Brain_Nucleus_accumbens_basal_ganglia, P value=7.83e-13, FDR=2.35e-27),NOS2 (GTEx/v8-Brain_Putamen_basal_ganglia, P value=3.10e-17, FDR=2.41e-26),LYRM9 (GTEx/v8-Brain_Putamen_basal_ganglia, P value=2.78e-14, FDR=3.87e-20),NOS2 (GTEx/v8-Brain_Spinal_cord_cervical_c-1, P value=1.85e-07, FDR=9.81e-11),NOS2 (GTEx/v8-Brain_Substantia_nigra, P value=4.61e-08, FDR=1.35e-13),LYRM9 (GTEx/v8-Brain_Substantia_nigra, P value=1.29e-05, FDR=2.27e-05)	0
	V5_ME3		rs36103034	17	26470735	A	G	0.028	-0.007	0.001	1.13e-10	6.03	0	intronic		0
	V5_ME3		rs72850117	17	26339405	T	A	0.03	0.007	0.001	1.31e-10	4.8	6390	intergenic	SLC46A1 (GTEx/v8-Brain_Cerebellar_Hemisphere, P value=4.83e-05, FDR=4.95e-02),NOS2 (GTEx/v8-Brain_Putamen_basal_ganglia, P value=1.27e-05, FDR=2.41e-26)	0
	V5_ME3		rs6505523	17	26192713	T	C	0.444	0.002	0	1.32e-10	2.82	0	intronic	NOS2 (PsychENCODE-PsychENCODE_eQTLs, P value=1.09e-05, FDR=1.18e-03),LYRM9 (PsychENCODE-PsychENCODE_eQTLs, P value=8.31e-52, FDR=1.94e-48),RP1-66C13.4 (PsychENCODE-PsychENCODE_eQTLs, P value=4.49e-12, FDR=1.26e-09),LYRM9 (CMC-CMC_SVA_cis, P value= NA, FDR=9.00e-03),NOS2 (CMC-CMC_NoSVA_cis, P value= NA, FDR=4.90e-02),NOS2 (CMC-CMC_NoSVA_cis, P value= NA, FDR=4.90e-02),LYRM9 (CMC-CMC_NoSVA_cis, P value= NA, FDR=9.00e-03),LYRM9 (CMC-CMC_NoSVA_cis, P value= NA, FDR=9.00e-03),NOS2 (BRAINEAC-THAL, P value=3.33e-05, FDR=4.52e-02),NOS2 (GTEx/v8-Brain_Amygdala, P value=4.03e-07, FDR=4.03e-10),LYRM9 (GTEx/v8-Brain_Amygdala, P value=7.91e-06, FDR=5.68e-10),NOS2 (GTEx/v8-Brain_Anterior_cingulate_cortex_BA24, P value=1.60e-08, FDR=4.87e-11),LYRM9 (GTEx/v8-Brain_Anterior_cingulate_cortex_BA24, P value=1.90e-05, FDR=8.31e-10),NOS2 (GTEx/v8-Brain_Caudate_basal_ganglia, P value=3.98e-15, FDR=1.96e-24),LYRM9 (GTEx/v8-Brain_Caudate_basal_ganglia, P value=4.98e-15, FDR=1.07e-20),NOS2 (GTEx/v8-Brain_Cerebellar_Hemisphere, P value=1.35e-12, FDR=1.43e-25),LYRM9 (GTEx/v8-Brain_Cerebellar_Hemisphere, P value=2.17e-08, FDR=1.14e-15),NOS2 (GTEx/v8-Brain_Cerebellum, P value=1.31e-18, FDR=1.43e-34),LYRM9 (GTEx/v8-Brain_Cerebellum, P value=6.38e-13, FDR=9.30e-23),LYRM9 (GTEx/v8-Brain_Cortex, P value=1.22e-10, FDR=5.47e-22),LYRM9 (GTEx/v8-Brain_Frontal_Cortex_BA9, P value=3.19e-11, FDR=4.36e-19),NOS2 (GTEx/v8-Brain_Hippocampus, P value=2.52e-09, FDR=9.04e-15),LYRM9 (GTEx/v8-Brain_Hippocampus, P value=1.80e-10, FDR=6.02e-08),NOS2 (GTEx/v8-Brain_Hypothalamus, P value=5.15e-13, FDR=5.14e-17),LYRM9 (GTEx/v8-Brain_Hypothalamus, P value=8.59e-06, FDR=1.97e-09),NOS2 (GTEx/v8-Brain_Nucleus_accumbens_basal_ganglia, P value=1.84e-18, FDR=1.08e-33),LYRM9 (GTEx/v8-Brain_Nucleus_accumbens_basal_ganglia, P value=1.95e-13, FDR=2.35e-27),NOS2 (GTEx/v8-Brain_Putamen_basal_ganglia, P value=1.44e-16, FDR=2.41e-26),LYRM9 (GTEx/v8-Brain_Putamen_basal_ganglia, P value=6.89e-15, FDR=3.87e-20),NOS2 (GTEx/v8-Brain_Spinal_cord_cervical_c-1, P value=1.10e-07, FDR=9.81e-11),NOS2 (GTEx/v8-Brain_Substantia_nigra, P value=2.00e-07, FDR=1.35e-13),LYRM9 (GTEx/v8-Brain_Substantia_nigra, P value=1.47e-05, FDR=2.27e-05)	0
	V5_ME3		rs117516941	17	26611607	G	C	0.019	0.01	0.002	1.37e-10	0.58	0	ncRNA_intronic		0
	V5_ME3		rs16964137	17	26327030	G	A	0.084	-0.004	0.001	1.43e-10	0.8	18765	intergenic		0
	V5_ME3		rs2227742	17	26694036	T	A	0.024	0.009	0.001	1.49e-10	1.31	0:0:0:0:0	ncRNA_intronic		1
	V5_ME3		rs79677589	17	26825894	T	G	0.095	-0.004	0.001	1.57e-10	13.44	0	intronic		0
	V5_ME3		rs113986973	17	26172400	G	C	0.038	-0.006	0.001	1.58e-10	7.57	0	intronic		0
	V5_ME3		rs72841279	17	26176833	C	T	0.056	0.005	0.001	1.6e-10	1.13	0	intronic		0
	V5_ME3		rs77271703	17	26143000	G	A	0.149	0.003	0	1.65e-10	0.1	0	intronic	LYRM9 (PsychENCODE-PsychENCODE_eQTLs, P value=5.74e-16, FDR=2.32e-13),LYRM9 (CMC-CMC_SVA_cis, P value= NA, FDR=9.00e-03),LYRM9 (CMC-CMC_NoSVA_cis, P value= NA, FDR=9.00e-03),LYRM9 (CMC-CMC_NoSVA_cis, P value= NA, FDR=9.00e-03)	0
	V5_ME3		rs62066271	17	26142746	C	T	0.149	0.003	0	1.67e-10	10.83	0	intronic	LYRM9 (PsychENCODE-PsychENCODE_eQTLs, P value=5.70e-16, FDR=2.30e-13),LYRM9 (CMC-CMC_SVA_cis, P value= NA, FDR=9.00e-03),LYRM9 (CMC-CMC_NoSVA_cis, P value= NA, FDR=9.00e-03),LYRM9 (CMC-CMC_NoSVA_cis, P value= NA, FDR=9.00e-03)	0
	V5_ME3		rs9909887	17	26195341	A	C	0.446	0.002	0	1.81e-10	14.23	0	intronic	NOS2 (PsychENCODE-PsychENCODE_eQTLs, P value=1.08e-04, FDR=9.03e-03),LYRM9 (PsychENCODE-PsychENCODE_eQTLs, P value=2.51e-48, FDR=5.19e-45),RP1-66C13.4 (PsychENCODE-PsychENCODE_eQTLs, P value=1.83e-10, FDR=4.26e-08),LYRM9 (CMC-CMC_SVA_cis, P value= NA, FDR=9.00e-03),LYRM9 (CMC-CMC_NoSVA_cis, P value= NA, FDR=9.00e-03),LYRM9 (CMC-CMC_NoSVA_cis, P value= NA, FDR=9.00e-03),NOS2 (CMC-CMC_NoSVA_cis, P value= NA, FDR=4.90e-02),NOS2 (CMC-CMC_NoSVA_cis, P value= NA, FDR=4.90e-02),NOS2 (BRAINEAC-THAL, P value=3.34e-05, FDR=4.52e-02),NOS2 (GTEx/v8-Brain_Amygdala, P value=2.16e-07, FDR=4.03e-10),LYRM9 (GTEx/v8-Brain_Amygdala, P value=6.79e-06, FDR=5.68e-10),NOS2 (GTEx/v8-Brain_Anterior_cingulate_cortex_BA24, P value=3.23e-09, FDR=4.87e-11),LYRM9 (GTEx/v8-Brain_Anterior_cingulate_cortex_BA24, P value=1.07e-05, FDR=8.31e-10),NOS2 (GTEx/v8-Brain_Caudate_basal_ganglia, P value=3.55e-15, FDR=1.96e-24),LYRM9 (GTEx/v8-Brain_Caudate_basal_ganglia, P value=1.21e-14, FDR=1.07e-20),NOS2 (GTEx/v8-Brain_Cerebellar_Hemisphere, P value=1.77e-11, FDR=1.43e-25),LYRM9 (GTEx/v8-Brain_Cerebellar_Hemisphere, P value=3.49e-08, FDR=1.14e-15),NOS2 (GTEx/v8-Brain_Cerebellum, P value=1.16e-18, FDR=1.43e-34),LYRM9 (GTEx/v8-Brain_Cerebellum, P value=3.73e-13, FDR=9.30e-23),LYRM9 (GTEx/v8-Brain_Cortex, P value=2.11e-10, FDR=5.47e-22),LYRM9 (GTEx/v8-Brain_Frontal_Cortex_BA9, P value=1.96e-12, FDR=4.36e-19),NOS2 (GTEx/v8-Brain_Hippocampus, P value=8.99e-10, FDR=9.04e-15),LYRM9 (GTEx/v8-Brain_Hippocampus, P value=2.37e-09, FDR=6.02e-08),NOS2 (GTEx/v8-Brain_Hypothalamus, P value=1.59e-12, FDR=5.14e-17),LYRM9 (GTEx/v8-Brain_Hypothalamus, P value=8.50e-06, FDR=1.97e-09),NOS2 (GTEx/v8-Brain_Nucleus_accumbens_basal_ganglia, P value=5.46e-19, FDR=1.08e-33),LYRM9 (GTEx/v8-Brain_Nucleus_accumbens_basal_ganglia, P value=3.64e-13, FDR=2.35e-27),NOS2 (GTEx/v8-Brain_Putamen_basal_ganglia, P value=4.81e-18, FDR=2.41e-26),LYRM9 (GTEx/v8-Brain_Putamen_basal_ganglia, P value=5.34e-15, FDR=3.87e-20),NOS2 (GTEx/v8-Brain_Spinal_cord_cervical_c-1, P value=2.99e-08, FDR=9.81e-11),NOS2 (GTEx/v8-Brain_Substantia_nigra, P value=4.16e-07, FDR=1.35e-13),LYRM9 (GTEx/v8-Brain_Substantia_nigra, P value=2.24e-05, FDR=2.27e-05)	0
	V5_ME3		rs79283838	17	26141587	G	A	0.149	0.003	0	1.82e-10	8.07	0	intronic	LYRM9 (PsychENCODE-PsychENCODE_eQTLs, P value=5.50e-16, FDR=2.22e-13),LYRM9 (CMC-CMC_SVA_cis, P value= NA, FDR=9.00e-03),LYRM9 (CMC-CMC_NoSVA_cis, P value= NA, FDR=9.00e-03),LYRM9 (CMC-CMC_NoSVA_cis, P value= NA, FDR=9.00e-03)	0
	V5_ME3		rs141538151	17	26636240	G	T	0.032	0.007	0.001	2e-10	0.24	00:00:00	ncRNA_intronic		0
	V5_ME3		rs35657637	17	26511700	G	A	0.029	0.007	0.001	2.34e-10	0.26	0	intronic	SLC46A1 (GTEx/v8-Brain_Cerebellar_Hemisphere, P value=4.83e-05, FDR=4.95e-02),NOS2 (GTEx/v8-Brain_Putamen_basal_ganglia, P value=1.27e-05, FDR=2.41e-26)	0
	V5_ME3		rs34371806	17	26264057	T	C	0.214	-0.003	0	2.35e-10	12.88	0	ncRNA_intronic	LYRM9 (eQTLcatalogue-BrainSeq_ge_brain, P value=1.36e-11, FDR=6.79e-08),NOS2 (PsychENCODE-PsychENCODE_eQTLs, P value=1.45e-13, FDR=4.71e-11),LYRM9 (PsychENCODE-PsychENCODE_eQTLs, P value=1.93e-67, FDR=7.13e-64),RP1-66C13.4 (PsychENCODE-PsychENCODE_eQTLs, P value=9.88e-16, FDR=3.91e-13),TMEM97 (CMC-CMC_SVA_cis, P value= NA, FDR=4.90e-02),LYRM9 (CMC-CMC_SVA_cis, P value= NA, FDR=9.00e-03),NOS2 (CMC-CMC_SVA_cis, P value= NA, FDR=9.00e-03),LYRM9 (CMC-CMC_NoSVA_cis, P value= NA, FDR=9.00e-03),LYRM9 (CMC-CMC_NoSVA_cis, P value= NA, FDR=9.00e-03),NOS2 (CMC-CMC_NoSVA_cis, P value= NA, FDR=4.90e-02),NOS2 (CMC-CMC_NoSVA_cis, P value= NA, FDR=4.90e-02),NOS2 (BRAINEAC-THAL, P value=1.01e-05, FDR=1.78e-02),NOS2 (GTEx/v8-Brain_Amygdala, P value=9.75e-10, FDR=4.03e-10),LYRM9 (GTEx/v8-Brain_Amygdala, P value=5.09e-09, FDR=5.68e-10),NOS2 (GTEx/v8-Brain_Anterior_cingulate_cortex_BA24, P value=2.02e-11, FDR=4.87e-11),LYRM9 (GTEx/v8-Brain_Anterior_cingulate_cortex_BA24, P value=1.57e-07, FDR=8.31e-10),NOS2 (GTEx/v8-Brain_Caudate_basal_ganglia, P value=3.51e-13, FDR=1.96e-24),LYRM9 (GTEx/v8-Brain_Caudate_basal_ganglia, P value=1.74e-19, FDR=1.07e-20),NOS2 (GTEx/v8-Brain_Cerebellar_Hemisphere, P value=2.04e-14, FDR=1.43e-25),LYRM9 (GTEx/v8-Brain_Cerebellar_Hemisphere, P value=1.25e-11, FDR=1.14e-15),NOS2 (GTEx/v8-Brain_Cerebellum, P value=2.49e-18, FDR=1.43e-34),LYRM9 (GTEx/v8-Brain_Cerebellum, P value=1.17e-12, FDR=9.30e-23),NOS2 (GTEx/v8-Brain_Cortex, P value=1.91e-06, FDR=2.89e-03),LYRM9 (GTEx/v8-Brain_Cortex, P value=2.04e-15, FDR=5.47e-22),LYRM9 (GTEx/v8-Brain_Frontal_Cortex_BA9, P value=9.72e-11, FDR=4.36e-19),NOS2 (GTEx/v8-Brain_Hippocampus, P value=8.83e-13, FDR=9.04e-15),LYRM9 (GTEx/v8-Brain_Hippocampus, P value=2.09e-06, FDR=6.02e-08),NOS2 (GTEx/v8-Brain_Hypothalamus, P value=3.06e-11, FDR=5.14e-17),LYRM9 (GTEx/v8-Brain_Hypothalamus, P value=7.48e-08, FDR=1.97e-09),NOS2 (GTEx/v8-Brain_Nucleus_accumbens_basal_ganglia, P value=3.44e-26, FDR=1.08e-33),LYRM9 (GTEx/v8-Brain_Nucleus_accumbens_basal_ganglia, P value=4.00e-21, FDR=2.35e-27),NOS2 (GTEx/v8-Brain_Putamen_basal_ganglia, P value=5.18e-17, FDR=2.41e-26),LYRM9 (GTEx/v8-Brain_Putamen_basal_ganglia, P value=9.34e-16, FDR=3.87e-20),NOS2 (GTEx/v8-Brain_Spinal_cord_cervical_c-1, P value=1.58e-08, FDR=9.81e-11),LYRM9 (GTEx/v8-Brain_Spinal_cord_cervical_c-1, P value=8.66e-06, FDR=4.26e-07),NOS2 (GTEx/v8-Brain_Substantia_nigra, P value=2.58e-10, FDR=1.35e-13)	0
	V5_ME3		rs34455313	17	26419883	G	A	0.191	-0.003	0	2.43e-10	0.18	0	intronic	TMEM199 (PsychENCODE-PsychENCODE_eQTLs, P value=7.60e-04, FDR=4.64e-02)	0
	V5_ME3		rs35106758	17	26263783	C	A	0.214	-0.003	0	2.49e-10	0.73	00:00:00	ncRNA_intronic	LYRM9 (eQTLcatalogue-BrainSeq_ge_brain, P value=9.71e-13, FDR=4.86e-09),NOS2 (PsychENCODE-PsychENCODE_eQTLs, P value=1.70e-13, FDR=5.50e-11),LYRM9 (PsychENCODE-PsychENCODE_eQTLs, P value=3.49e-68, FDR=1.31e-64),RP1-66C13.4 (PsychENCODE-PsychENCODE_eQTLs, P value=1.86e-16, FDR=7.79e-14),TMEM97 (CMC-CMC_SVA_cis, P value= NA, FDR=4.90e-02),LYRM9 (CMC-CMC_SVA_cis, P value= NA, FDR=9.00e-03),NOS2 (CMC-CMC_SVA_cis, P value= NA, FDR=9.00e-03),LYRM9 (CMC-CMC_NoSVA_cis, P value= NA, FDR=9.00e-03),LYRM9 (CMC-CMC_NoSVA_cis, P value= NA, FDR=9.00e-03),NOS2 (CMC-CMC_NoSVA_cis, P value= NA, FDR=4.90e-02),NOS2 (CMC-CMC_NoSVA_cis, P value= NA, FDR=4.90e-02),NOS2 (BRAINEAC-THAL, P value=1.01e-05, FDR=1.78e-02),NOS2 (GTEx/v8-Brain_Amygdala, P value=5.60e-10, FDR=4.03e-10),LYRM9 (GTEx/v8-Brain_Amygdala, P value=1.43e-09, FDR=5.68e-10),NOS2 (GTEx/v8-Brain_Anterior_cingulate_cortex_BA24, P value=3.53e-12, FDR=4.87e-11),LYRM9 (GTEx/v8-Brain_Anterior_cingulate_cortex_BA24, P value=1.04e-08, FDR=8.31e-10),NOS2 (GTEx/v8-Brain_Caudate_basal_ganglia, P value=3.10e-13, FDR=1.96e-24),LYRM9 (GTEx/v8-Brain_Caudate_basal_ganglia, P value=1.72e-19, FDR=1.07e-20),NOS2 (GTEx/v8-Brain_Cerebellar_Hemisphere, P value=3.31e-14, FDR=1.43e-25),LYRM9 (GTEx/v8-Brain_Cerebellar_Hemisphere, P value=3.11e-11, FDR=1.14e-15),NOS2 (GTEx/v8-Brain_Cerebellum, P value=6.01e-19, FDR=1.43e-34),LYRM9 (GTEx/v8-Brain_Cerebellum, P value=1.58e-12, FDR=9.30e-23),NOS2 (GTEx/v8-Brain_Cortex, P value=1.16e-06, FDR=2.89e-03),LYRM9 (GTEx/v8-Brain_Cortex, P value=5.29e-17, FDR=5.47e-22),LYRM9 (GTEx/v8-Brain_Frontal_Cortex_BA9, P value=2.13e-11, FDR=4.36e-19),NOS2 (GTEx/v8-Brain_Hippocampus, P value=4.44e-13, FDR=9.04e-15),LYRM9 (GTEx/v8-Brain_Hippocampus, P value=4.80e-07, FDR=6.02e-08),NOS2 (GTEx/v8-Brain_Hypothalamus, P value=1.84e-11, FDR=5.14e-17),LYRM9 (GTEx/v8-Brain_Hypothalamus, P value=1.02e-08, FDR=1.97e-09),NOS2 (GTEx/v8-Brain_Nucleus_accumbens_basal_ganglia, P value=1.79e-25, FDR=1.08e-33),LYRM9 (GTEx/v8-Brain_Nucleus_accumbens_basal_ganglia, P value=3.06e-21, FDR=2.35e-27),NOS2 (GTEx/v8-Brain_Putamen_basal_ganglia, P value=4.52e-17, FDR=2.41e-26),LYRM9 (GTEx/v8-Brain_Putamen_basal_ganglia, P value=7.74e-16, FDR=3.87e-20),NOS2 (GTEx/v8-Brain_Spinal_cord_cervical_c-1, P value=8.51e-09, FDR=9.81e-11),LYRM9 (GTEx/v8-Brain_Spinal_cord_cervical_c-1, P value=2.64e-06, FDR=4.26e-07),NOS2 (GTEx/v8-Brain_Substantia_nigra, P value=1.90e-10, FDR=1.35e-13)	0
	V5_ME3		rs6505524	17	26197769	A	C	0.445	0.002	0	2.6e-10	4.92	0	intronic	LYRM9 (CMC-CMC_SVA_cis, P value= NA, FDR=9.00e-03),LYRM9 (CMC-CMC_NoSVA_cis, P value= NA, FDR=9.00e-03),LYRM9 (CMC-CMC_NoSVA_cis, P value= NA, FDR=9.00e-03),NOS2 (CMC-CMC_NoSVA_cis, P value= NA, FDR=4.90e-02),NOS2 (CMC-CMC_NoSVA_cis, P value= NA, FDR=4.90e-02),NOS2 (BRAINEAC-THAL, P value=3.35e-05, FDR=4.52e-02),NOS2 (GTEx/v8-Brain_Amygdala, P value=7.11e-08, FDR=4.03e-10),LYRM9 (GTEx/v8-Brain_Amygdala, P value=8.11e-06, FDR=5.68e-10),NOS2 (GTEx/v8-Brain_Anterior_cingulate_cortex_BA24, P value=3.57e-09, FDR=4.87e-11),LYRM9 (GTEx/v8-Brain_Anterior_cingulate_cortex_BA24, P value=1.55e-05, FDR=8.31e-10),NOS2 (GTEx/v8-Brain_Caudate_basal_ganglia, P value=1.02e-14, FDR=1.96e-24),LYRM9 (GTEx/v8-Brain_Caudate_basal_ganglia, P value=7.92e-15, FDR=1.07e-20),NOS2 (GTEx/v8-Brain_Cerebellar_Hemisphere, P value=2.15e-11, FDR=1.43e-25),LYRM9 (GTEx/v8-Brain_Cerebellar_Hemisphere, P value=1.85e-08, FDR=1.14e-15),NOS2 (GTEx/v8-Brain_Cerebellum, P value=1.37e-18, FDR=1.43e-34),LYRM9 (GTEx/v8-Brain_Cerebellum, P value=5.39e-13, FDR=9.30e-23),LYRM9 (GTEx/v8-Brain_Cortex, P value=1.68e-10, FDR=5.47e-22),LYRM9 (GTEx/v8-Brain_Frontal_Cortex_BA9, P value=1.03e-12, FDR=4.36e-19),NOS2 (GTEx/v8-Brain_Hippocampus, P value=5.87e-10, FDR=9.04e-15),LYRM9 (GTEx/v8-Brain_Hippocampus, P value=1.21e-08, FDR=6.02e-08),NOS2 (GTEx/v8-Brain_Hypothalamus, P value=4.90e-13, FDR=5.14e-17),LYRM9 (GTEx/v8-Brain_Hypothalamus, P value=6.02e-06, FDR=1.97e-09),NOS2 (GTEx/v8-Brain_Nucleus_accumbens_basal_ganglia, P value=2.87e-18, FDR=1.08e-33),LYRM9 (GTEx/v8-Brain_Nucleus_accumbens_basal_ganglia, P value=8.76e-14, FDR=2.35e-27),NOS2 (GTEx/v8-Brain_Putamen_basal_ganglia, P value=2.95e-18, FDR=2.41e-26),LYRM9 (GTEx/v8-Brain_Putamen_basal_ganglia, P value=6.23e-15, FDR=3.87e-20),NOS2 (GTEx/v8-Brain_Spinal_cord_cervical_c-1, P value=2.99e-08, FDR=9.81e-11),NOS2 (GTEx/v8-Brain_Substantia_nigra, P value=4.19e-07, FDR=1.35e-13),LYRM9 (GTEx/v8-Brain_Substantia_nigra, P value=1.30e-05, FDR=2.27e-05)	0
	V5_ME3		rs8067428	17	26267997	G	A	0.212	-0.003	0	2.72e-10	0.09	0	ncRNA_intronic	LYRM9 (eQTLcatalogue-BrainSeq_ge_brain, P value=8.37e-11, FDR=4.19e-07),TMEM97 (CMC-CMC_SVA_cis, P value= NA, FDR=4.90e-02),LYRM9 (CMC-CMC_SVA_cis, P value= NA, FDR=9.00e-03),NOS2 (CMC-CMC_SVA_cis, P value= NA, FDR=9.00e-03),LYRM9 (CMC-CMC_NoSVA_cis, P value= NA, FDR=9.00e-03),LYRM9 (CMC-CMC_NoSVA_cis, P value= NA, FDR=9.00e-03),NOS2 (CMC-CMC_NoSVA_cis, P value= NA, FDR=4.90e-02),NOS2 (CMC-CMC_NoSVA_cis, P value= NA, FDR=4.90e-02),NOS2 (BRAINEAC-THAL, P value=1.01e-05, FDR=1.78e-02),NOS2 (GTEx/v8-Brain_Amygdala, P value=1.44e-09, FDR=4.03e-10),LYRM9 (GTEx/v8-Brain_Amygdala, P value=9.40e-09, FDR=5.68e-10),NOS2 (GTEx/v8-Brain_Anterior_cingulate_cortex_BA24, P value=4.60e-10, FDR=4.87e-11),LYRM9 (GTEx/v8-Brain_Anterior_cingulate_cortex_BA24, P value=2.56e-07, FDR=8.31e-10),NOS2 (GTEx/v8-Brain_Caudate_basal_ganglia, P value=7.50e-13, FDR=1.96e-24),LYRM9 (GTEx/v8-Brain_Caudate_basal_ganglia, P value=9.08e-19, FDR=1.07e-20),NOS2 (GTEx/v8-Brain_Cerebellar_Hemisphere, P value=4.90e-15, FDR=1.43e-25),LYRM9 (GTEx/v8-Brain_Cerebellar_Hemisphere, P value=3.91e-12, FDR=1.14e-15),NOS2 (GTEx/v8-Brain_Cerebellum, P value=6.01e-18, FDR=1.43e-34),LYRM9 (GTEx/v8-Brain_Cerebellum, P value=1.46e-11, FDR=9.30e-23),NOS2 (GTEx/v8-Brain_Cortex, P value=4.70e-06, FDR=2.89e-03),LYRM9 (GTEx/v8-Brain_Cortex, P value=1.49e-15, FDR=5.47e-22),LYRM9 (GTEx/v8-Brain_Frontal_Cortex_BA9, P value=1.40e-10, FDR=4.36e-19),NOS2 (GTEx/v8-Brain_Hippocampus, P value=5.13e-13, FDR=9.04e-15),LYRM9 (GTEx/v8-Brain_Hippocampus, P value=3.86e-06, FDR=6.02e-08),NOS2 (GTEx/v8-Brain_Hypothalamus, P value=2.96e-10, FDR=5.14e-17),LYRM9 (GTEx/v8-Brain_Hypothalamus, P value=3.18e-07, FDR=1.97e-09),NOS2 (GTEx/v8-Brain_Nucleus_accumbens_basal_ganglia, P value=1.45e-24, FDR=1.08e-33),LYRM9 (GTEx/v8-Brain_Nucleus_accumbens_basal_ganglia, P value=1.82e-21, FDR=2.35e-27),NOS2 (GTEx/v8-Brain_Putamen_basal_ganglia, P value=2.67e-16, FDR=2.41e-26),LYRM9 (GTEx/v8-Brain_Putamen_basal_ganglia, P value=3.42e-15, FDR=3.87e-20),NOS2 (GTEx/v8-Brain_Spinal_cord_cervical_c-1, P value=2.00e-08, FDR=9.81e-11),LYRM9 (GTEx/v8-Brain_Spinal_cord_cervical_c-1, P value=2.94e-05, FDR=4.26e-07),NOS2 (GTEx/v8-Brain_Substantia_nigra, P value=1.28e-10, FDR=1.35e-13),LYRM9 (GTEx/v8-Brain_Substantia_nigra, P value=5.97e-06, FDR=2.27e-05)	0
	V5_ME3		rs34160350	17	26264319	T	C	0.214	-0.003	0	2.95e-10	0.11	0	ncRNA_intronic	LYRM9 (eQTLcatalogue-BrainSeq_ge_brain, P value=1.32e-11, FDR=6.61e-08),NOS2 (PsychENCODE-PsychENCODE_eQTLs, P value=1.48e-13, FDR=4.80e-11),LYRM9 (PsychENCODE-PsychENCODE_eQTLs, P value=2.02e-67, FDR=7.45e-64),RP1-66C13.4 (PsychENCODE-PsychENCODE_eQTLs, P value=9.69e-16, FDR=3.84e-13),TMEM97 (CMC-CMC_SVA_cis, P value= NA, FDR=4.90e-02),LYRM9 (CMC-CMC_SVA_cis, P value= NA, FDR=9.00e-03),NOS2 (CMC-CMC_SVA_cis, P value= NA, FDR=9.00e-03),LYRM9 (CMC-CMC_NoSVA_cis, P value= NA, FDR=9.00e-03),LYRM9 (CMC-CMC_NoSVA_cis, P value= NA, FDR=9.00e-03),NOS2 (CMC-CMC_NoSVA_cis, P value= NA, FDR=4.90e-02),NOS2 (CMC-CMC_NoSVA_cis, P value= NA, FDR=4.90e-02),NOS2 (BRAINEAC-THAL, P value=1.01e-05, FDR=1.78e-02),NOS2 (GTEx/v8-Brain_Amygdala, P value=9.75e-10, FDR=4.03e-10),LYRM9 (GTEx/v8-Brain_Amygdala, P value=5.09e-09, FDR=5.68e-10),NOS2 (GTEx/v8-Brain_Anterior_cingulate_cortex_BA24, P value=2.02e-11, FDR=4.87e-11),LYRM9 (GTEx/v8-Brain_Anterior_cingulate_cortex_BA24, P value=1.57e-07, FDR=8.31e-10),NOS2 (GTEx/v8-Brain_Caudate_basal_ganglia, P value=3.51e-13, FDR=1.96e-24),LYRM9 (GTEx/v8-Brain_Caudate_basal_ganglia, P value=1.74e-19, FDR=1.07e-20),NOS2 (GTEx/v8-Brain_Cerebellar_Hemisphere, P value=2.04e-14, FDR=1.43e-25),LYRM9 (GTEx/v8-Brain_Cerebellar_Hemisphere, P value=1.25e-11, FDR=1.14e-15),NOS2 (GTEx/v8-Brain_Cerebellum, P value=2.49e-18, FDR=1.43e-34),LYRM9 (GTEx/v8-Brain_Cerebellum, P value=1.17e-12, FDR=9.30e-23),NOS2 (GTEx/v8-Brain_Cortex, P value=1.91e-06, FDR=2.89e-03),LYRM9 (GTEx/v8-Brain_Cortex, P value=2.04e-15, FDR=5.47e-22),LYRM9 (GTEx/v8-Brain_Frontal_Cortex_BA9, P value=9.72e-11, FDR=4.36e-19),NOS2 (GTEx/v8-Brain_Hippocampus, P value=8.83e-13, FDR=9.04e-15),LYRM9 (GTEx/v8-Brain_Hippocampus, P value=2.09e-06, FDR=6.02e-08),NOS2 (GTEx/v8-Brain_Hypothalamus, P value=3.06e-11, FDR=5.14e-17),LYRM9 (GTEx/v8-Brain_Hypothalamus, P value=7.48e-08, FDR=1.97e-09),NOS2 (GTEx/v8-Brain_Nucleus_accumbens_basal_ganglia, P value=3.44e-26, FDR=1.08e-33),LYRM9 (GTEx/v8-Brain_Nucleus_accumbens_basal_ganglia, P value=4.00e-21, FDR=2.35e-27),NOS2 (GTEx/v8-Brain_Putamen_basal_ganglia, P value=5.18e-17, FDR=2.41e-26),LYRM9 (GTEx/v8-Brain_Putamen_basal_ganglia, P value=9.34e-16, FDR=3.87e-20),NOS2 (GTEx/v8-Brain_Spinal_cord_cervical_c-1, P value=1.58e-08, FDR=9.81e-11),LYRM9 (GTEx/v8-Brain_Spinal_cord_cervical_c-1, P value=8.66e-06, FDR=4.26e-07),NOS2 (GTEx/v8-Brain_Substantia_nigra, P value=2.58e-10, FDR=1.35e-13)	0
	V5_ME3		rs12951895	17	26264497	C	G	0.214	-0.003	0	3.14e-10	0.95	0	ncRNA_intronic	LYRM9 (eQTLcatalogue-BrainSeq_ge_brain, P value=1.31e-11, FDR=6.53e-08),NOS2 (PsychENCODE-PsychENCODE_eQTLs, P value=1.49e-13, FDR=4.85e-11),LYRM9 (PsychENCODE-PsychENCODE_eQTLs, P value=2.12e-67, FDR=7.80e-64),RP1-66C13.4 (PsychENCODE-PsychENCODE_eQTLs, P value=9.29e-16, FDR=3.69e-13),NOS2 (CMC-CMC_SVA_cis, P value= NA, FDR=9.00e-03),TMEM97 (CMC-CMC_SVA_cis, P value= NA, FDR=4.90e-02),LYRM9 (CMC-CMC_SVA_cis, P value= NA, FDR=9.00e-03),NOS2 (CMC-CMC_NoSVA_cis, P value= NA, FDR=4.90e-02),NOS2 (CMC-CMC_NoSVA_cis, P value= NA, FDR=4.90e-02),LYRM9 (CMC-CMC_NoSVA_cis, P value= NA, FDR=9.00e-03),LYRM9 (CMC-CMC_NoSVA_cis, P value= NA, FDR=9.00e-03),NOS2 (BRAINEAC-THAL, P value=1.01e-05, FDR=1.78e-02),NOS2 (GTEx/v8-Brain_Amygdala, P value=9.75e-10, FDR=4.03e-10),LYRM9 (GTEx/v8-Brain_Amygdala, P value=5.09e-09, FDR=5.68e-10),NOS2 (GTEx/v8-Brain_Anterior_cingulate_cortex_BA24, P value=2.02e-11, FDR=4.87e-11),LYRM9 (GTEx/v8-Brain_Anterior_cingulate_cortex_BA24, P value=1.57e-07, FDR=8.31e-10),NOS2 (GTEx/v8-Brain_Caudate_basal_ganglia, P value=3.51e-13, FDR=1.96e-24),LYRM9 (GTEx/v8-Brain_Caudate_basal_ganglia, P value=1.74e-19, FDR=1.07e-20),NOS2 (GTEx/v8-Brain_Cerebellar_Hemisphere, P value=2.04e-14, FDR=1.43e-25),LYRM9 (GTEx/v8-Brain_Cerebellar_Hemisphere, P value=1.25e-11, FDR=1.14e-15),NOS2 (GTEx/v8-Brain_Cerebellum, P value=2.49e-18, FDR=1.43e-34),LYRM9 (GTEx/v8-Brain_Cerebellum, P value=1.17e-12, FDR=9.30e-23),NOS2 (GTEx/v8-Brain_Cortex, P value=1.91e-06, FDR=2.89e-03),LYRM9 (GTEx/v8-Brain_Cortex, P value=2.04e-15, FDR=5.47e-22),LYRM9 (GTEx/v8-Brain_Frontal_Cortex_BA9, P value=9.72e-11, FDR=4.36e-19),NOS2 (GTEx/v8-Brain_Hippocampus, P value=8.83e-13, FDR=9.04e-15),LYRM9 (GTEx/v8-Brain_Hippocampus, P value=2.09e-06, FDR=6.02e-08),NOS2 (GTEx/v8-Brain_Hypothalamus, P value=3.06e-11, FDR=5.14e-17),LYRM9 (GTEx/v8-Brain_Hypothalamus, P value=7.48e-08, FDR=1.97e-09),NOS2 (GTEx/v8-Brain_Nucleus_accumbens_basal_ganglia, P value=3.44e-26, FDR=1.08e-33),LYRM9 (GTEx/v8-Brain_Nucleus_accumbens_basal_ganglia, P value=4.00e-21, FDR=2.35e-27),NOS2 (GTEx/v8-Brain_Putamen_basal_ganglia, P value=5.18e-17, FDR=2.41e-26),LYRM9 (GTEx/v8-Brain_Putamen_basal_ganglia, P value=9.34e-16, FDR=3.87e-20),NOS2 (GTEx/v8-Brain_Spinal_cord_cervical_c-1, P value=1.58e-08, FDR=9.81e-11),LYRM9 (GTEx/v8-Brain_Spinal_cord_cervical_c-1, P value=8.66e-06, FDR=4.26e-07),NOS2 (GTEx/v8-Brain_Substantia_nigra, P value=2.58e-10, FDR=1.35e-13)	0
	V5_ME3		rs117121804	17	26658679	C	T	0.014	-0.012	0.002	3.22e-10	4.62	00:00:00	intronic		0
	V5_ME3		rs111910150	17	26134658	G	A	0.04	-0.006	0.001	3.56e-10	1.5	0	intronic		0
	V5_ME3		rs16966598	17	26138122	G	C	0.15	0.003	0	3.6e-10	3.48	0	intronic	LYRM9 (CMC-CMC_SVA_cis, P value= NA, FDR=9.00e-03),LYRM9 (CMC-CMC_NoSVA_cis, P value= NA, FDR=9.00e-03),LYRM9 (CMC-CMC_NoSVA_cis, P value= NA, FDR=9.00e-03)	0
	V5_ME3		rs35987372	17	26139559	G	A	0.149	0.003	0	3.77e-10	3	0	intronic	LYRM9 (CMC-CMC_SVA_cis, P value= NA, FDR=9.00e-03),LYRM9 (CMC-CMC_NoSVA_cis, P value= NA, FDR=9.00e-03),LYRM9 (CMC-CMC_NoSVA_cis, P value= NA, FDR=9.00e-03)	0
	V5_ME3		rs34256002	17	26272308	G	C	0.213	-0.003	0	4e-10	1.56	0	ncRNA_intronic	LYRM9 (eQTLcatalogue-BrainSeq_ge_brain, P value=7.94e-11, FDR=3.97e-07),NOS2 (PsychENCODE-PsychENCODE_eQTLs, P value=2.35e-09, FDR=4.77e-07),LYRM9 (PsychENCODE-PsychENCODE_eQTLs, P value=4.93e-66, FDR=1.74e-62),RP1-66C13.4 (PsychENCODE-PsychENCODE_eQTLs, P value=2.19e-14, FDR=7.69e-12),TMEM97 (CMC-CMC_SVA_cis, P value= NA, FDR=4.90e-02),LYRM9 (CMC-CMC_SVA_cis, P value= NA, FDR=9.00e-03),NOS2 (CMC-CMC_SVA_cis, P value= NA, FDR=9.00e-03),LYRM9 (CMC-CMC_NoSVA_cis, P value= NA, FDR=9.00e-03),LYRM9 (CMC-CMC_NoSVA_cis, P value= NA, FDR=9.00e-03),NOS2 (CMC-CMC_NoSVA_cis, P value= NA, FDR=4.90e-02),NOS2 (CMC-CMC_NoSVA_cis, P value= NA, FDR=4.90e-02),NOS2 (BRAINEAC-THAL, P value=8.83e-06, FDR=1.78e-02),NOS2 (GTEx/v8-Brain_Amygdala, P value=8.33e-09, FDR=4.03e-10),LYRM9 (GTEx/v8-Brain_Amygdala, P value=1.02e-08, FDR=5.68e-10),NOS2 (GTEx/v8-Brain_Anterior_cingulate_cortex_BA24, P value=2.76e-10, FDR=4.87e-11),LYRM9 (GTEx/v8-Brain_Anterior_cingulate_cortex_BA24, P value=5.47e-07, FDR=8.31e-10),NOS2 (GTEx/v8-Brain_Caudate_basal_ganglia, P value=1.36e-12, FDR=1.96e-24),LYRM9 (GTEx/v8-Brain_Caudate_basal_ganglia, P value=9.17e-19, FDR=1.07e-20),NOS2 (GTEx/v8-Brain_Cerebellar_Hemisphere, P value=1.30e-15, FDR=1.43e-25),LYRM9 (GTEx/v8-Brain_Cerebellar_Hemisphere, P value=1.16e-11, FDR=1.14e-15),NOS2 (GTEx/v8-Brain_Cerebellum, P value=1.39e-17, FDR=1.43e-34),LYRM9 (GTEx/v8-Brain_Cerebellum, P value=5.60e-12, FDR=9.30e-23),NOS2 (GTEx/v8-Brain_Cortex, P value=1.40e-05, FDR=2.89e-03),LYRM9 (GTEx/v8-Brain_Cortex, P value=4.67e-16, FDR=5.47e-22),LYRM9 (GTEx/v8-Brain_Frontal_Cortex_BA9, P value=1.58e-10, FDR=4.36e-19),NOS2 (GTEx/v8-Brain_Hippocampus, P value=9.44e-12, FDR=9.04e-15),LYRM9 (GTEx/v8-Brain_Hippocampus, P value=2.23e-06, FDR=6.02e-08),NOS2 (GTEx/v8-Brain_Hypothalamus, P value=2.96e-10, FDR=5.14e-17),LYRM9 (GTEx/v8-Brain_Hypothalamus, P value=3.18e-07, FDR=1.97e-09),NOS2 (GTEx/v8-Brain_Nucleus_accumbens_basal_ganglia, P value=4.86e-24, FDR=1.08e-33),LYRM9 (GTEx/v8-Brain_Nucleus_accumbens_basal_ganglia, P value=2.10e-21, FDR=2.35e-27),NOS2 (GTEx/v8-Brain_Putamen_basal_ganglia, P value=8.96e-18, FDR=2.41e-26),LYRM9 (GTEx/v8-Brain_Putamen_basal_ganglia, P value=1.42e-15, FDR=3.87e-20),NOS2 (GTEx/v8-Brain_Spinal_cord_cervical_c-1, P value=2.00e-08, FDR=9.81e-11),LYRM9 (GTEx/v8-Brain_Spinal_cord_cervical_c-1, P value=2.94e-05, FDR=4.26e-07),NOS2 (GTEx/v8-Brain_Substantia_nigra, P value=8.09e-10, FDR=1.35e-13),LYRM9 (GTEx/v8-Brain_Substantia_nigra, P value=2.34e-05, FDR=2.27e-05)	0
	V5_ME3		rs71372355	17	26265885	C	A	0.213	-0.003	0	4.24e-10	0.1	0	ncRNA_intronic	LYRM9 (eQTLcatalogue-BrainSeq_ge_brain, P value=6.82e-12, FDR=3.41e-08),NOS2 (PsychENCODE-PsychENCODE_eQTLs, P value=1.50e-13, FDR=4.88e-11),LYRM9 (PsychENCODE-PsychENCODE_eQTLs, P value=4.14e-67, FDR=1.52e-63),RP1-66C13.4 (PsychENCODE-PsychENCODE_eQTLs, P value=5.20e-16, FDR=2.11e-13),TMEM97 (CMC-CMC_SVA_cis, P value= NA, FDR=4.90e-02),LYRM9 (CMC-CMC_SVA_cis, P value= NA, FDR=9.00e-03),NOS2 (CMC-CMC_SVA_cis, P value= NA, FDR=9.00e-03),LYRM9 (CMC-CMC_NoSVA_cis, P value= NA, FDR=9.00e-03),LYRM9 (CMC-CMC_NoSVA_cis, P value= NA, FDR=9.00e-03),NOS2 (CMC-CMC_NoSVA_cis, P value= NA, FDR=4.90e-02),NOS2 (CMC-CMC_NoSVA_cis, P value= NA, FDR=4.90e-02),NOS2 (BRAINEAC-THAL, P value=1.01e-05, FDR=1.78e-02),NOS2 (GTEx/v8-Brain_Amygdala, P value=9.75e-10, FDR=4.03e-10),LYRM9 (GTEx/v8-Brain_Amygdala, P value=5.09e-09, FDR=5.68e-10),NOS2 (GTEx/v8-Brain_Anterior_cingulate_cortex_BA24, P value=4.84e-11, FDR=4.87e-11),LYRM9 (GTEx/v8-Brain_Anterior_cingulate_cortex_BA24, P value=6.09e-07, FDR=8.31e-10),NOS2 (GTEx/v8-Brain_Caudate_basal_ganglia, P value=3.51e-13, FDR=1.96e-24),LYRM9 (GTEx/v8-Brain_Caudate_basal_ganglia, P value=1.74e-19, FDR=1.07e-20),NOS2 (GTEx/v8-Brain_Cerebellar_Hemisphere, P value=2.04e-14, FDR=1.43e-25),LYRM9 (GTEx/v8-Brain_Cerebellar_Hemisphere, P value=1.25e-11, FDR=1.14e-15),NOS2 (GTEx/v8-Brain_Cerebellum, P value=5.76e-18, FDR=1.43e-34),LYRM9 (GTEx/v8-Brain_Cerebellum, P value=2.03e-12, FDR=9.30e-23),NOS2 (GTEx/v8-Brain_Cortex, P value=1.91e-06, FDR=2.89e-03),LYRM9 (GTEx/v8-Brain_Cortex, P value=2.04e-15, FDR=5.47e-22),LYRM9 (GTEx/v8-Brain_Frontal_Cortex_BA9, P value=9.72e-11, FDR=4.36e-19),NOS2 (GTEx/v8-Brain_Hippocampus, P value=8.83e-13, FDR=9.04e-15),LYRM9 (GTEx/v8-Brain_Hippocampus, P value=2.09e-06, FDR=6.02e-08),NOS2 (GTEx/v8-Brain_Hypothalamus, P value=3.06e-11, FDR=5.14e-17),LYRM9 (GTEx/v8-Brain_Hypothalamus, P value=7.48e-08, FDR=1.97e-09),NOS2 (GTEx/v8-Brain_Nucleus_accumbens_basal_ganglia, P value=3.44e-26, FDR=1.08e-33),LYRM9 (GTEx/v8-Brain_Nucleus_accumbens_basal_ganglia, P value=4.00e-21, FDR=2.35e-27),NOS2 (GTEx/v8-Brain_Putamen_basal_ganglia, P value=1.92e-16, FDR=2.41e-26),LYRM9 (GTEx/v8-Brain_Putamen_basal_ganglia, P value=4.59e-15, FDR=3.87e-20),NOS2 (GTEx/v8-Brain_Spinal_cord_cervical_c-1, P value=2.00e-08, FDR=9.81e-11),LYRM9 (GTEx/v8-Brain_Spinal_cord_cervical_c-1, P value=2.94e-05, FDR=4.26e-07),NOS2 (GTEx/v8-Brain_Substantia_nigra, P value=6.98e-10, FDR=1.35e-13),LYRM9 (GTEx/v8-Brain_Substantia_nigra, P value=3.55e-06, FDR=2.27e-05)	0
	V5_ME3		rs79969149	17	26270925	G	A	0.035	-0.007	0.001	4.33e-10	1.29	0	ncRNA_intronic		0
	V5_ME3		rs10512428	17	26268925	G	C	0.213	-0.003	0	4.5e-10	6.83	0	ncRNA_intronic	LYRM9 (eQTLcatalogue-BrainSeq_ge_brain, P value=8.64e-11, FDR=4.32e-07),NOS2 (PsychENCODE-PsychENCODE_eQTLs, P value=1.41e-09, FDR=2.95e-07),LYRM9 (PsychENCODE-PsychENCODE_eQTLs, P value=2.15e-64, FDR=7.24e-61),RP1-66C13.4 (PsychENCODE-PsychENCODE_eQTLs, P value=8.56e-15, FDR=3.12e-12),TMEM97 (CMC-CMC_SVA_cis, P value= NA, FDR=4.90e-02),LYRM9 (CMC-CMC_SVA_cis, P value= NA, FDR=9.00e-03),NOS2 (CMC-CMC_SVA_cis, P value= NA, FDR=9.00e-03),LYRM9 (CMC-CMC_NoSVA_cis, P value= NA, FDR=9.00e-03),LYRM9 (CMC-CMC_NoSVA_cis, P value= NA, FDR=9.00e-03),NOS2 (CMC-CMC_NoSVA_cis, P value= NA, FDR=4.90e-02),NOS2 (CMC-CMC_NoSVA_cis, P value= NA, FDR=4.90e-02),NOS2 (BRAINEAC-THAL, P value=1.00e-05, FDR=1.78e-02),NOS2 (GTEx/v8-Brain_Amygdala, P value=8.33e-09, FDR=4.03e-10),LYRM9 (GTEx/v8-Brain_Amygdala, P value=1.02e-08, FDR=5.68e-10),NOS2 (GTEx/v8-Brain_Anterior_cingulate_cortex_BA24, P value=1.25e-10, FDR=4.87e-11),LYRM9 (GTEx/v8-Brain_Anterior_cingulate_cortex_BA24, P value=1.43e-07, FDR=8.31e-10),NOS2 (GTEx/v8-Brain_Caudate_basal_ganglia, P value=2.78e-12, FDR=1.96e-24),LYRM9 (GTEx/v8-Brain_Caudate_basal_ganglia, P value=8.73e-19, FDR=1.07e-20),NOS2 (GTEx/v8-Brain_Cerebellar_Hemisphere, P value=1.87e-14, FDR=1.43e-25),LYRM9 (GTEx/v8-Brain_Cerebellar_Hemisphere, P value=2.19e-11, FDR=1.14e-15),NOS2 (GTEx/v8-Brain_Cerebellum, P value=1.81e-17, FDR=1.43e-34),LYRM9 (GTEx/v8-Brain_Cerebellum, P value=9.61e-12, FDR=9.30e-23),NOS2 (GTEx/v8-Brain_Cortex, P value=7.46e-06, FDR=2.89e-03),LYRM9 (GTEx/v8-Brain_Cortex, P value=1.12e-15, FDR=5.47e-22),LYRM9 (GTEx/v8-Brain_Frontal_Cortex_BA9, P value=1.58e-10, FDR=4.36e-19),NOS2 (GTEx/v8-Brain_Hippocampus, P value=1.90e-12, FDR=9.04e-15),LYRM9 (GTEx/v8-Brain_Hippocampus, P value=6.12e-06, FDR=6.02e-08),NOS2 (GTEx/v8-Brain_Hypothalamus, P value=2.96e-10, FDR=5.14e-17),LYRM9 (GTEx/v8-Brain_Hypothalamus, P value=3.18e-07, FDR=1.97e-09),NOS2 (GTEx/v8-Brain_Nucleus_accumbens_basal_ganglia, P value=8.58e-25, FDR=1.08e-33),LYRM9 (GTEx/v8-Brain_Nucleus_accumbens_basal_ganglia, P value=1.42e-20, FDR=2.35e-27),NOS2 (GTEx/v8-Brain_Putamen_basal_ganglia, P value=7.49e-17, FDR=2.41e-26),LYRM9 (GTEx/v8-Brain_Putamen_basal_ganglia, P value=7.12e-16, FDR=3.87e-20),NOS2 (GTEx/v8-Brain_Spinal_cord_cervical_c-1, P value=1.58e-08, FDR=9.81e-11),LYRM9 (GTEx/v8-Brain_Spinal_cord_cervical_c-1, P value=8.66e-06, FDR=4.26e-07),NOS2 (GTEx/v8-Brain_Substantia_nigra, P value=3.03e-10, FDR=1.35e-13)	0
	V5_ME3		rs117581744	17	26712731	C	T	0.013	-0.012	0.002	4.58e-10	1.26	0	intronic		1
	V5_ME3		rs12051730	17	26266230	C	T	0.213	-0.003	0	4.64e-10	2.14	0	ncRNA_intronic	LYRM9 (eQTLcatalogue-BrainSeq_ge_brain, P value=5.02e-12, FDR=2.51e-08),NOS2 (CMC-CMC_SVA_cis, P value= NA, FDR=9.00e-03),TMEM97 (CMC-CMC_SVA_cis, P value= NA, FDR=4.90e-02),LYRM9 (CMC-CMC_SVA_cis, P value= NA, FDR=9.00e-03),NOS2 (CMC-CMC_NoSVA_cis, P value= NA, FDR=4.90e-02),NOS2 (CMC-CMC_NoSVA_cis, P value= NA, FDR=4.90e-02),LYRM9 (CMC-CMC_NoSVA_cis, P value= NA, FDR=9.00e-03),LYRM9 (CMC-CMC_NoSVA_cis, P value= NA, FDR=9.00e-03),NOS2 (BRAINEAC-THAL, P value=1.01e-05, FDR=1.78e-02),NOS2 (GTEx/v8-Brain_Amygdala, P value=9.75e-10, FDR=4.03e-10),LYRM9 (GTEx/v8-Brain_Amygdala, P value=5.09e-09, FDR=5.68e-10),NOS2 (GTEx/v8-Brain_Anterior_cingulate_cortex_BA24, P value=4.84e-11, FDR=4.87e-11),LYRM9 (GTEx/v8-Brain_Anterior_cingulate_cortex_BA24, P value=6.09e-07, FDR=8.31e-10),NOS2 (GTEx/v8-Brain_Caudate_basal_ganglia, P value=3.51e-13, FDR=1.96e-24),LYRM9 (GTEx/v8-Brain_Caudate_basal_ganglia, P value=1.74e-19, FDR=1.07e-20),NOS2 (GTEx/v8-Brain_Cerebellar_Hemisphere, P value=2.04e-14, FDR=1.43e-25),LYRM9 (GTEx/v8-Brain_Cerebellar_Hemisphere, P value=1.25e-11, FDR=1.14e-15),NOS2 (GTEx/v8-Brain_Cerebellum, P value=5.76e-18, FDR=1.43e-34),LYRM9 (GTEx/v8-Brain_Cerebellum, P value=2.03e-12, FDR=9.30e-23),NOS2 (GTEx/v8-Brain_Cortex, P value=1.91e-06, FDR=2.89e-03),LYRM9 (GTEx/v8-Brain_Cortex, P value=2.04e-15, FDR=5.47e-22),LYRM9 (GTEx/v8-Brain_Frontal_Cortex_BA9, P value=9.72e-11, FDR=4.36e-19),NOS2 (GTEx/v8-Brain_Hippocampus, P value=8.83e-13, FDR=9.04e-15),LYRM9 (GTEx/v8-Brain_Hippocampus, P value=2.09e-06, FDR=6.02e-08),NOS2 (GTEx/v8-Brain_Hypothalamus, P value=3.06e-11, FDR=5.14e-17),LYRM9 (GTEx/v8-Brain_Hypothalamus, P value=7.48e-08, FDR=1.97e-09),NOS2 (GTEx/v8-Brain_Nucleus_accumbens_basal_ganglia, P value=3.44e-26, FDR=1.08e-33),LYRM9 (GTEx/v8-Brain_Nucleus_accumbens_basal_ganglia, P value=4.00e-21, FDR=2.35e-27),NOS2 (GTEx/v8-Brain_Putamen_basal_ganglia, P value=1.92e-16, FDR=2.41e-26),LYRM9 (GTEx/v8-Brain_Putamen_basal_ganglia, P value=4.59e-15, FDR=3.87e-20),NOS2 (GTEx/v8-Brain_Spinal_cord_cervical_c-1, P value=2.00e-08, FDR=9.81e-11),LYRM9 (GTEx/v8-Brain_Spinal_cord_cervical_c-1, P value=2.94e-05, FDR=4.26e-07),NOS2 (GTEx/v8-Brain_Substantia_nigra, P value=6.98e-10, FDR=1.35e-13),LYRM9 (GTEx/v8-Brain_Substantia_nigra, P value=3.55e-06, FDR=2.27e-05)	0
	V5_ME3		rs144355384	17	26804502	A	G	0.103	0.005	0.001	5.12e-10	0.04	00:00:00	intronic		0
	V5_ME3		rs4795391	17	26529858	A	G	0.032	0.008	0.001	5.18e-10	0.42	0	ncRNA_exonic		0
	V5_ME3		rs149434396	17	26620009	C	T	0.015	-0.01	0.002	5.28e-10	3.75	0	ncRNA_intronic		0
	V5_ME3		rs11080380	17	26250721	A	G	0.292	0.002	0	5.38e-10	0.54	5852	intergenic	LYRM9 (eQTLcatalogue-BrainSeq_ge_brain, P value=8.00e-13, FDR=4.00e-09),NOS2 (PsychENCODE-PsychENCODE_eQTLs, P value=1.05e-20, FDR=6.07e-18),LYRM9 (PsychENCODE-PsychENCODE_eQTLs, P value=1.01e-111, FDR=1.03e-107),RP1-66C13.4 (PsychENCODE-PsychENCODE_eQTLs, P value=5.17e-22, FDR=3.29e-19),LYRM9 (CMC-CMC_SVA_cis, P value= NA, FDR=9.00e-03),NOS2 (CMC-CMC_SVA_cis, P value= NA, FDR=9.00e-03),LYRM9 (CMC-CMC_NoSVA_cis, P value= NA, FDR=9.00e-03),LYRM9 (CMC-CMC_NoSVA_cis, P value= NA, FDR=9.00e-03),NOS2 (CMC-CMC_NoSVA_cis, P value= NA, FDR=9.00e-03),NOS2 (CMC-CMC_NoSVA_cis, P value= NA, FDR=9.00e-03),NOS2 (BRAINEAC-THAL, P value=1.13e-05, FDR=1.94e-02),NOS2 (GTEx/v8-Brain_Amygdala, P value=6.70e-15, FDR=4.03e-10),LYRM9 (GTEx/v8-Brain_Amygdala, P value=9.39e-15, FDR=5.68e-10),NOS2 (GTEx/v8-Brain_Anterior_cingulate_cortex_BA24, P value=5.84e-12, FDR=4.87e-11),LYRM9 (GTEx/v8-Brain_Anterior_cingulate_cortex_BA24, P value=1.34e-12, FDR=8.31e-10),NOS2 (GTEx/v8-Brain_Caudate_basal_ganglia, P value=1.23e-26, FDR=1.96e-24),LYRM9 (GTEx/v8-Brain_Caudate_basal_ganglia, P value=1.67e-24, FDR=1.07e-20),NOS2 (GTEx/v8-Brain_Cerebellar_Hemisphere, P value=1.21e-28, FDR=1.43e-25),LYRM9 (GTEx/v8-Brain_Cerebellar_Hemisphere, P value=1.93e-18, FDR=1.14e-15),NOS2 (GTEx/v8-Brain_Cerebellum, P value=4.28e-37, FDR=1.43e-34),LYRM9 (GTEx/v8-Brain_Cerebellum, P value=7.28e-26, FDR=9.30e-23),NOS2 (GTEx/v8-Brain_Cortex, P value=1.13e-05, FDR=2.89e-03),LYRM9 (GTEx/v8-Brain_Cortex, P value=4.42e-23, FDR=5.47e-22),LYRM9 (GTEx/v8-Brain_Frontal_Cortex_BA9, P value=1.82e-20, FDR=4.36e-19),NOS2 (GTEx/v8-Brain_Hippocampus, P value=8.04e-18, FDR=9.04e-15),LYRM9 (GTEx/v8-Brain_Hippocampus, P value=6.43e-12, FDR=6.02e-08),NOS2 (GTEx/v8-Brain_Hypothalamus, P value=7.19e-21, FDR=5.14e-17),LYRM9 (GTEx/v8-Brain_Hypothalamus, P value=3.95e-12, FDR=1.97e-09),NOS2 (GTEx/v8-Brain_Nucleus_accumbens_basal_ganglia, P value=3.49e-36, FDR=1.08e-33),LYRM9 (GTEx/v8-Brain_Nucleus_accumbens_basal_ganglia, P value=9.66e-32, FDR=2.35e-27),NOS2 (GTEx/v8-Brain_Putamen_basal_ganglia, P value=2.66e-28, FDR=2.41e-26),LYRM9 (GTEx/v8-Brain_Putamen_basal_ganglia, P value=2.12e-24, FDR=3.87e-20),NOS2 (GTEx/v8-Brain_Spinal_cord_cervical_c-1, P value=2.39e-12, FDR=9.81e-11),LYRM9 (GTEx/v8-Brain_Spinal_cord_cervical_c-1, P value=2.49e-09, FDR=4.26e-07),NOS2 (GTEx/v8-Brain_Substantia_nigra, P value=1.05e-17, FDR=1.35e-13),LYRM9 (GTEx/v8-Brain_Substantia_nigra, P value=1.36e-07, FDR=2.27e-05)	0
	V5_ME3		rs181131314	17	26657394	A	G	0.011	0.011	0.002	5.52e-10	7.73	0	intronic		1
	V5_ME3		rs72847277	17	26262011	G	A	0.023	0.008	0.001	7.69e-10	1.77	0	ncRNA_intronic	NLK (GTEx/v8-Brain_Cerebellar_Hemisphere, P value=1.38e-05, FDR=1.82e-02)	1
	V5_ME3		rs58477990	17	26140046	C	T	0.142	0.003	0.001	8.91e-10	6.04	0	intronic	LYRM9 (PsychENCODE-PsychENCODE_eQTLs, P value=6.82e-16, FDR=2.74e-13),LYRM9 (CMC-CMC_SVA_cis, P value= NA, FDR=9.00e-03),LYRM9 (CMC-CMC_NoSVA_cis, P value= NA, FDR=9.00e-03),LYRM9 (CMC-CMC_NoSVA_cis, P value= NA, FDR=9.00e-03)	0
	V5_ME3		rs4795142	17	26240411	G	A	0.279	0.002	0	9.78e-10	2.6	00:00:00	intergenic	LYRM9 (eQTLcatalogue-BrainSeq_ge_brain, P value=5.26e-13, FDR=2.63e-09),NOS2 (PsychENCODE-PsychENCODE_eQTLs, P value=6.76e-21, FDR=3.98e-18),LYRM9 (PsychENCODE-PsychENCODE_eQTLs, P value=1.24e-110, FDR=1.23e-106),RP1-66C13.4 (PsychENCODE-PsychENCODE_eQTLs, P value=5.08e-22, FDR=3.23e-19),NOS2 (CMC-CMC_SVA_cis, P value= NA, FDR=9.00e-03),LYRM9 (CMC-CMC_SVA_cis, P value= NA, FDR=9.00e-03),NOS2 (CMC-CMC_NoSVA_cis, P value= NA, FDR=9.00e-03),NOS2 (CMC-CMC_NoSVA_cis, P value= NA, FDR=9.00e-03),LYRM9 (CMC-CMC_NoSVA_cis, P value= NA, FDR=9.00e-03),LYRM9 (CMC-CMC_NoSVA_cis, P value= NA, FDR=9.00e-03),NOS2 (BRAINEAC-SNIG, P value=1.54e-05, FDR=3.45e-02),NOS2 (BRAINEAC-THAL, P value=1.37e-05, FDR=2.29e-02),NOS2 (GTEx/v8-Brain_Amygdala, P value=6.70e-15, FDR=4.03e-10),LYRM9 (GTEx/v8-Brain_Amygdala, P value=9.39e-15, FDR=5.68e-10),NOS2 (GTEx/v8-Brain_Anterior_cingulate_cortex_BA24, P value=4.54e-13, FDR=4.87e-11),LYRM9 (GTEx/v8-Brain_Anterior_cingulate_cortex_BA24, P value=1.81e-13, FDR=8.31e-10),NOS2 (GTEx/v8-Brain_Caudate_basal_ganglia, P value=9.38e-28, FDR=1.96e-24),LYRM9 (GTEx/v8-Brain_Caudate_basal_ganglia, P value=2.87e-24, FDR=1.07e-20),NOS2 (GTEx/v8-Brain_Cerebellar_Hemisphere, P value=1.21e-28, FDR=1.43e-25),LYRM9 (GTEx/v8-Brain_Cerebellar_Hemisphere, P value=1.93e-18, FDR=1.14e-15),NOS2 (GTEx/v8-Brain_Cerebellum, P value=2.44e-38, FDR=1.43e-34),LYRM9 (GTEx/v8-Brain_Cerebellum, P value=3.11e-26, FDR=9.30e-23),NOS2 (GTEx/v8-Brain_Cortex, P value=1.92e-05, FDR=2.89e-03),LYRM9 (GTEx/v8-Brain_Cortex, P value=7.55e-24, FDR=5.47e-22),LYRM9 (GTEx/v8-Brain_Frontal_Cortex_BA9, P value=3.31e-22, FDR=4.36e-19),NOS2 (GTEx/v8-Brain_Hippocampus, P value=8.87e-19, FDR=9.04e-15),LYRM9 (GTEx/v8-Brain_Hippocampus, P value=4.33e-12, FDR=6.02e-08),NOS2 (GTEx/v8-Brain_Hypothalamus, P value=6.72e-21, FDR=5.14e-17),LYRM9 (GTEx/v8-Brain_Hypothalamus, P value=2.44e-12, FDR=1.97e-09),NOS2 (GTEx/v8-Brain_Nucleus_accumbens_basal_ganglia, P value=1.42e-36, FDR=1.08e-33),LYRM9 (GTEx/v8-Brain_Nucleus_accumbens_basal_ganglia, P value=3.16e-33, FDR=2.35e-27),NOS2 (GTEx/v8-Brain_Putamen_basal_ganglia, P value=9.56e-30, FDR=2.41e-26),LYRM9 (GTEx/v8-Brain_Putamen_basal_ganglia, P value=4.34e-25, FDR=3.87e-20),NOS2 (GTEx/v8-Brain_Spinal_cord_cervical_c-1, P value=1.88e-13, FDR=9.81e-11),LYRM9 (GTEx/v8-Brain_Spinal_cord_cervical_c-1, P value=4.17e-09, FDR=4.26e-07),NOS2 (GTEx/v8-Brain_Substantia_nigra, P value=3.08e-18, FDR=1.35e-13),LYRM9 (GTEx/v8-Brain_Substantia_nigra, P value=3.75e-08, FDR=2.27e-05)	0
	V5_ME3		rs78339185	17	26634695	C	T	0.03	0.007	0.001	1.13e-09	2.32	00:00:00	ncRNA_intronic		0
	V5_ME3		rs35144088	17	26197127	T	A	0.048	-0.005	0.001	1.38e-09	11.01	0	intronic		0
	V5_ME3		rs149633799	17	26786765	C	A	0.028	0.007	0.001	1.66e-09	0.77	0	intronic	LYRM9 (GTEx/v8-Brain_Cerebellar_Hemisphere, P value=1.38e-04, FDR=1.14e-15)	0
	V5_ME3		rs34913965	17	26133177	C	T	0.29	-0.002	0	1.76e-09	5.04	0	intronic	LYRM9 (CMC-CMC_SVA_cis, P value= NA, FDR=9.00e-03)	0
	V5_ME3		rs78995102	17	26341217	A	G	0.093	-0.004	0.001	2.07e-09	4.9	4578	intergenic		0
	V5_ME3		rs149517387	17	26609128	C	T	0.019	0.009	0.002	2.17e-09	1.06	0	ncRNA_intronic		0
	V5_ME3		rs111306228	17	26752420	C	A	0.024	0.008	0.001	2.95e-09	1.45	7909	intergenic		0
	V5_ME3		rs112981691	17	26611171	T	A	0.01	0.01	0.002	4.02e-09	2.42	0	ncRNA_intronic		0
	V5_ME3		rs142476815	17	26502520	T	G	0.025	0.008	0.001	4.46e-09	1.71	0	intronic	TMEM199 (PsychENCODE-PsychENCODE_eQTLs, P value=4.09e-04, FDR=2.80e-02)	0
	V5_ME3		rs117054144	17	26313763	G	T	0.029	-0.006	0.001	4.64e-09	1.55	12513	intergenic		0
	V5_ME3		rs143620105	17	26769675	G	A	0.07	0.005	0.001	5.3e-09	0.27	1405	intergenic		0
	V5_ME3		rs141811751	17	26310044	A	C	0.032	-0.007	0.001	5.89e-09	4.92	8794	intergenic	LYRM9 (eQTLcatalogue-BrainSeq_ge_brain, P value=9.12e-07, FDR=4.56e-03)	0
	V5_ME3		rs77020628	17	26544209	T	C	0.033	0.006	0.001	8.27e-09	2.29	2101	intergenic	LYRM9 (PsychENCODE-PsychENCODE_eQTLs, P value=9.67e-05, FDR=8.18e-03)	0
	V5_ME3		rs35165723	17	26450814	G	A	0.032	0.006	0.001	8.68e-09	8.96	0	intronic		0
	V5_ME3		rs144975552	17	27415263	A	G	0.025	-0.008	0.001	9.13e-09	0.71	00:00:00	intronic		1
	V5_ME3		rs137900228	17	26817043	G	C	0.029	0.006	0.001	1.05e-08	3.81	00:00:00	intronic		0
	V5_ME3		rs77038763	17	26351978	G	A	0.033	0.006	0.001	1.09e-08	17.01	2487	intergenic		0
	V5_ME3		rs11652744	17	26226468	C	A	0.016	-0.008	0.001	1.11e-08	10.08	00:00:00	intergenic		0
	V5_ME3		rs1034895	17	26225558	G	C	0.301	0.002	0	1.24e-08	12.08	00:00:00	intergenic	LYRM9 (eQTLcatalogue-BrainSeq_ge_brain, P value=1.09e-12, FDR=5.44e-09),NOS2 (PsychENCODE-PsychENCODE_eQTLs, P value=1.73e-16, FDR=7.27e-14),LYRM9 (PsychENCODE-PsychENCODE_eQTLs, P value=1.43e-91, FDR=9.93e-88),RP1-66C13.4 (PsychENCODE-PsychENCODE_eQTLs, P value=1.03e-16, FDR=4.39e-14),NOS2 (CMC-CMC_SVA_cis, P value= NA, FDR=9.00e-03),LYRM9 (CMC-CMC_SVA_cis, P value= NA, FDR=9.00e-03),NOS2 (CMC-CMC_NoSVA_cis, P value= NA, FDR=9.00e-03),NOS2 (CMC-CMC_NoSVA_cis, P value= NA, FDR=9.00e-03),LYRM9 (CMC-CMC_NoSVA_cis, P value= NA, FDR=9.00e-03),LYRM9 (CMC-CMC_NoSVA_cis, P value= NA, FDR=9.00e-03),LYRM9 (BRAINEAC-SNIG, P value=3.90e-05, FDR=3.87e-02),NOS2 (BRAINEAC-THAL, P value=3.28e-05, FDR=4.52e-02),NOS2 (GTEx/v8-Brain_Amygdala, P value=4.45e-10, FDR=4.03e-10),LYRM9 (GTEx/v8-Brain_Amygdala, P value=3.76e-09, FDR=5.68e-10),NOS2 (GTEx/v8-Brain_Anterior_cingulate_cortex_BA24, P value=4.46e-09, FDR=4.87e-11),LYRM9 (GTEx/v8-Brain_Anterior_cingulate_cortex_BA24, P value=2.37e-09, FDR=8.31e-10),NOS2 (GTEx/v8-Brain_Caudate_basal_ganglia, P value=7.85e-20, FDR=1.96e-24),LYRM9 (GTEx/v8-Brain_Caudate_basal_ganglia, P value=3.70e-19, FDR=1.07e-20),NOS2 (GTEx/v8-Brain_Cerebellar_Hemisphere, P value=5.68e-19, FDR=1.43e-25),LYRM9 (GTEx/v8-Brain_Cerebellar_Hemisphere, P value=2.02e-11, FDR=1.14e-15),NOS2 (GTEx/v8-Brain_Cerebellum, P value=3.96e-25, FDR=1.43e-34),LYRM9 (GTEx/v8-Brain_Cerebellum, P value=9.72e-21, FDR=9.30e-23),LYRM9 (GTEx/v8-Brain_Cortex, P value=4.20e-16, FDR=5.47e-22),LYRM9 (GTEx/v8-Brain_Frontal_Cortex_BA9, P value=8.79e-17, FDR=4.36e-19),NOS2 (GTEx/v8-Brain_Hippocampus, P value=1.52e-11, FDR=9.04e-15),LYRM9 (GTEx/v8-Brain_Hippocampus, P value=3.87e-07, FDR=6.02e-08),NOS2 (GTEx/v8-Brain_Hypothalamus, P value=2.03e-12, FDR=5.14e-17),LYRM9 (GTEx/v8-Brain_Hypothalamus, P value=1.54e-10, FDR=1.97e-09),NOS2 (GTEx/v8-Brain_Nucleus_accumbens_basal_ganglia, P value=5.12e-26, FDR=1.08e-33),LYRM9 (GTEx/v8-Brain_Nucleus_accumbens_basal_ganglia, P value=1.09e-21, FDR=2.35e-27),NOS2 (GTEx/v8-Brain_Putamen_basal_ganglia, P value=6.38e-19, FDR=2.41e-26),LYRM9 (GTEx/v8-Brain_Putamen_basal_ganglia, P value=2.77e-16, FDR=3.87e-20),NOS2 (GTEx/v8-Brain_Spinal_cord_cervical_c-1, P value=7.26e-10, FDR=9.81e-11),LYRM9 (GTEx/v8-Brain_Spinal_cord_cervical_c-1, P value=4.17e-06, FDR=4.26e-07),NOS2 (GTEx/v8-Brain_Substantia_nigra, P value=2.56e-11, FDR=1.35e-13),LYRM9 (GTEx/v8-Brain_Substantia_nigra, P value=7.83e-07, FDR=2.27e-05)	0
	V5_ME3		rs148292145	17	26688481	T	C	0.014	-0.009	0.002	1.43e-08	10.13	00:00:00	ncRNA_intronic	SEZ6 (GTEx/v8-Brain_Hypothalamus, P value=5.29e-07, FDR=1.98e-03)	0
	V5_ME3		rs117179863	17	27291011	G	A	0.013	-0.01	0.002	1.44e-08	17.34	00:00:00	exonic		0
	V5_ME3		rs118057463	9	99287402	T	C	0.018	0.008	0.001	1.47e-08	3.03	0	intronic		1
	V5_ME3		rs72847290	17	26283678	G	A	0.031	0.006	0.001	1.48e-08	7.85	00:00:00	ncRNA_intronic	SLC46A1 (GTEx/v8-Brain_Cerebellar_Hemisphere, P value=8.98e-05, FDR=4.95e-02)	0
	V5_ME3		rs75353838	17	26646063	C	G	0.034	0.006	0.001	1.56e-08	9.08	57	upstream	TMEM97 (PsychENCODE-PsychENCODE_eQTLs, P value=6.11e-06, FDR=6.99e-04),NOS2 (CMC-CMC_SVA_cis, P value= NA, FDR=4.90e-02)	0
	V5_ME3		rs187277289	17	26566219	G	A	0.034	0.006	0.001	2.02e-08	0.18	2185	intergenic	LYRM9 (PsychENCODE-PsychENCODE_eQTLs, P value=2.16e-04, FDR=1.64e-02)	1
	V5_ME3		rs8074653	17	26346516	C	T	0.01	0.01	0.002	2.03e-08	0.09	582	downstream		0
	V5_ME3		rs138496971	17	26755821	C	T	0.019	-0.009	0.002	2.14e-08	1.14	11310	intergenic		0
	V5_ME3		rs8067468	17	26252169	G	A	0.018	-0.007	0.001	2.2e-08	1.37	4404	intergenic		0
	V5_ME3		rs35851984	17	26566087	C	A	0.451	-0.002	0	2.62e-08	0.06	2317	intergenic		0
	V5_ME3		rs11657739	17	26242848	C	A	0.017	-0.007	0.001	2.81e-08	5.36	13725	intergenic		0
	V5_ME3		rs138882597	17	26364751	C	T	0.024	0.007	0.001	3.04e-08	3.45	4011	intergenic	LYRM9 (PsychENCODE-PsychENCODE_eQTLs, P value=5.19e-07, FDR=7.33e-05)	0
	V5_ME3		rs739440	17	26669086	T	C	0.017	0.008	0.001	3.26e-08	5.54	0	intronic		1
	V5_ME3		rs75976962	17	26663260	C	T	0.016	0.008	0.001	3.82e-08	13.75	0	intronic		0
	V5_ME3		rs11654385	17	26262707	T	G	0.019	-0.007	0.001	3.87e-08	1.43	0	ncRNA_intronic	RAB34 (PsychENCODE-PsychENCODE_eQTLs, P value=1.11e-04, FDR=9.22e-03)	0
	V5_ME3		rs72846708	17	26617425	C	T	0.036	0.005	0.001	4.24e-08	0.77	0	ncRNA_intronic		0
	V5_ME3		rs780094	2	27741237	T	C	0.395	0.002	0	4.29e-08	1.85	0	intronic	GTF3C2 (CMC-CMC_SVA_cis, P value= NA, FDR=9.00e-03),PPM1G (CMC-CMC_SVA_cis, P value= NA, FDR=4.90e-02),IFT172 (CMC-CMC_SVA_cis, P value= NA, FDR=9.00e-03),TRIM54 (GTEx/v8-Brain_Anterior_cingulate_cortex_BA24, P value=4.14e-05, FDR=4.11e-03)	1
	V5_ME3		rs9913833	17	26718592	C	T	0.479	-0.012	0	1.50725261680761e-311	3.98	0	intronic	POLDIP2 (eQTLcatalogue-BrainSeq_ge_brain, P value=9.95e-13, FDR=4.97e-09),TMEM199 (eQTLcatalogue-BrainSeq_ge_brain, P value=7.41e-09, FDR=3.71e-05),SARM1 (PsychENCODE-PsychENCODE_eQTLs, P value=5.51e-15, FDR=2.04e-12),POLDIP2 (PsychENCODE-PsychENCODE_eQTLs, P value=1.37e-15, FDR=5.34e-13),TMEM199 (PsychENCODE-PsychENCODE_eQTLs, P value=4.26e-10, FDR=9.50e-08),POLDIP2 (CMC-CMC_SVA_cis, P value= NA, FDR=9.00e-03),TMEM199 (CMC-CMC_SVA_cis, P value= NA, FDR=9.00e-03),SLC46A1 (CMC-CMC_SVA_cis, P value= NA, FDR=9.00e-03),NUFIP2 (CMC-CMC_SVA_cis, P value= NA, FDR=9.00e-03),TMEM199 (CMC-CMC_NoSVA_cis, P value= NA, FDR=9.00e-03),TMEM199 (CMC-CMC_NoSVA_cis, P value= NA, FDR=9.00e-03),SLC46A1 (CMC-CMC_NoSVA_cis, P value= NA, FDR=9.00e-03),SLC46A1 (CMC-CMC_NoSVA_cis, P value= NA, FDR=9.00e-03),POLDIP2 (GTEx/v8-Brain_Amygdala, P value=4.47e-06, FDR=5.30e-04),TMEM199 (GTEx/v8-Brain_Amygdala, P value=9.73e-08, FDR=4.48e-04),TMEM199 (GTEx/v8-Brain_Anterior_cingulate_cortex_BA24, P value=5.47e-08, FDR=8.54e-05),POLDIP2 (GTEx/v8-Brain_Caudate_basal_ganglia, P value=4.91e-10, FDR=1.04e-09),VTN (GTEx/v8-Brain_Caudate_basal_ganglia, P value=1.68e-05, FDR=1.47e-08),TMEM97 (GTEx/v8-Brain_Caudate_basal_ganglia, P value=4.37e-11, FDR=2.99e-10),TMEM199 (GTEx/v8-Brain_Caudate_basal_ganglia, P value=1.87e-11, FDR=8.55e-09),POLDIP2 (GTEx/v8-Brain_Cerebellar_Hemisphere, P value=2.91e-05, FDR=2.25e-05),POLDIP2 (GTEx/v8-Brain_Cerebellum, P value=5.22e-08, FDR=7.30e-09),POLDIP2 (GTEx/v8-Brain_Cortex, P value=3.70e-14, FDR=1.24e-12),TMEM199 (GTEx/v8-Brain_Cortex, P value=4.92e-10, FDR=6.52e-07),POLDIP2 (GTEx/v8-Brain_Frontal_Cortex_BA9, P value=3.97e-07, FDR=2.79e-06),POLDIP2 (GTEx/v8-Brain_Hippocampus, P value=2.36e-06, FDR=7.87e-05),POLDIP2 (GTEx/v8-Brain_Hypothalamus, P value=9.58e-11, FDR=1.21e-08),TMEM199 (GTEx/v8-Brain_Hypothalamus, P value=7.26e-09, FDR=3.45e-05),POLDIP2 (GTEx/v8-Brain_Nucleus_accumbens_basal_ganglia, P value=2.88e-08, FDR=4.13e-08),TMEM97 (GTEx/v8-Brain_Nucleus_accumbens_basal_ganglia, P value=4.27e-06, FDR=8.93e-04),TMEM199 (GTEx/v8-Brain_Nucleus_accumbens_basal_ganglia, P value=1.57e-09, FDR=7.00e-06),POLDIP2 (GTEx/v8-Brain_Putamen_basal_ganglia, P value=3.28e-09, FDR=1.98e-08),TMEM97 (GTEx/v8-Brain_Putamen_basal_ganglia, P value=7.37e-09, FDR=3.83e-05),TMEM199 (GTEx/v8-Brain_Putamen_basal_ganglia, P value=5.91e-05, FDR=3.69e-02),TMEM97 (GTEx/v8-Brain_Spinal_cord_cervical_c-1, P value=3.26e-05, FDR=1.80e-02),TMEM199 (GTEx/v8-Brain_Spinal_cord_cervical_c-1, P value=2.77e-12, FDR=3.44e-08)	0
	V5_ME3		rs4795433	17	26716821	C	T	0.476	-0.012	0	1.68155907685098e-312	0.46	0	intronic	POLDIP2 (eQTLcatalogue-BrainSeq_ge_brain, P value=1.59e-12, FDR=7.94e-09),TMEM199 (eQTLcatalogue-BrainSeq_ge_brain, P value=5.84e-09, FDR=2.92e-05),SARM1 (PsychENCODE-PsychENCODE_eQTLs, P value=5.96e-15, FDR=2.20e-12),POLDIP2 (PsychENCODE-PsychENCODE_eQTLs, P value=1.80e-15, FDR=6.96e-13),TMEM199 (PsychENCODE-PsychENCODE_eQTLs, P value=6.57e-10, FDR=1.43e-07),POLDIP2 (CMC-CMC_SVA_cis, P value= NA, FDR=9.00e-03),TMEM199 (CMC-CMC_SVA_cis, P value= NA, FDR=9.00e-03),SLC46A1 (CMC-CMC_SVA_cis, P value= NA, FDR=9.00e-03),NUFIP2 (CMC-CMC_SVA_cis, P value= NA, FDR=9.00e-03),TMEM199 (CMC-CMC_NoSVA_cis, P value= NA, FDR=9.00e-03),TMEM199 (CMC-CMC_NoSVA_cis, P value= NA, FDR=9.00e-03),SLC46A1 (CMC-CMC_NoSVA_cis, P value= NA, FDR=9.00e-03),SLC46A1 (CMC-CMC_NoSVA_cis, P value= NA, FDR=9.00e-03),POLDIP2 (GTEx/v8-Brain_Amygdala, P value=8.32e-07, FDR=5.30e-04),TMEM199 (GTEx/v8-Brain_Amygdala, P value=6.34e-08, FDR=4.48e-04),TMEM199 (GTEx/v8-Brain_Anterior_cingulate_cortex_BA24, P value=3.92e-08, FDR=8.54e-05),POLDIP2 (GTEx/v8-Brain_Caudate_basal_ganglia, P value=2.90e-10, FDR=1.04e-09),VTN (GTEx/v8-Brain_Caudate_basal_ganglia, P value=4.04e-05, FDR=1.47e-08),TMEM97 (GTEx/v8-Brain_Caudate_basal_ganglia, P value=6.51e-11, FDR=2.99e-10),TMEM199 (GTEx/v8-Brain_Caudate_basal_ganglia, P value=1.95e-12, FDR=8.55e-09),POLDIP2 (GTEx/v8-Brain_Cerebellar_Hemisphere, P value=2.32e-05, FDR=2.25e-05),POLDIP2 (GTEx/v8-Brain_Cerebellum, P value=4.33e-08, FDR=7.30e-09),POLDIP2 (GTEx/v8-Brain_Cortex, P value=7.20e-15, FDR=1.24e-12),TMEM199 (GTEx/v8-Brain_Cortex, P value=1.02e-10, FDR=6.52e-07),POLDIP2 (GTEx/v8-Brain_Frontal_Cortex_BA9, P value=1.38e-07, FDR=2.79e-06),POLDIP2 (GTEx/v8-Brain_Hippocampus, P value=1.45e-06, FDR=7.87e-05),POLDIP2 (GTEx/v8-Brain_Hypothalamus, P value=6.98e-11, FDR=1.21e-08),TMEM199 (GTEx/v8-Brain_Hypothalamus, P value=5.08e-09, FDR=3.45e-05),POLDIP2 (GTEx/v8-Brain_Nucleus_accumbens_basal_ganglia, P value=1.91e-08, FDR=4.13e-08),TMEM97 (GTEx/v8-Brain_Nucleus_accumbens_basal_ganglia, P value=5.31e-06, FDR=8.93e-04),TMEM199 (GTEx/v8-Brain_Nucleus_accumbens_basal_ganglia, P value=1.62e-09, FDR=7.00e-06),POLDIP2 (GTEx/v8-Brain_Putamen_basal_ganglia, P value=3.70e-09, FDR=1.98e-08),TMEM97 (GTEx/v8-Brain_Putamen_basal_ganglia, P value=2.89e-08, FDR=3.83e-05),TMEM199 (GTEx/v8-Brain_Putamen_basal_ganglia, P value=4.42e-05, FDR=3.69e-02),TMEM97 (GTEx/v8-Brain_Spinal_cord_cervical_c-1, P value=4.36e-05, FDR=1.80e-02),TMEM199 (GTEx/v8-Brain_Spinal_cord_cervical_c-1, P value=2.54e-12, FDR=3.44e-08)	0
	V5_ME3		rs708100	17	26688663	G	A	0.477	-0.012	0	1.97626258336499e-322	0.29	00:00:00	ncRNA_exonic	POLDIP2 (eQTLcatalogue-BrainSeq_ge_brain, P value=4.60e-13, FDR=2.30e-09),TMEM199 (eQTLcatalogue-BrainSeq_ge_brain, P value=1.49e-09, FDR=7.44e-06),SLC46A1 (CMC-CMC_SVA_cis, P value= NA, FDR=9.00e-03),NUFIP2 (CMC-CMC_SVA_cis, P value= NA, FDR=4.90e-02),POLDIP2 (CMC-CMC_SVA_cis, P value= NA, FDR=9.00e-03),TMEM199 (CMC-CMC_SVA_cis, P value= NA, FDR=9.00e-03),SLC46A1 (CMC-CMC_NoSVA_cis, P value= NA, FDR=4.90e-02),SLC46A1 (CMC-CMC_NoSVA_cis, P value= NA, FDR=4.90e-02),TMEM199 (CMC-CMC_NoSVA_cis, P value= NA, FDR=9.00e-03),TMEM199 (CMC-CMC_NoSVA_cis, P value= NA, FDR=9.00e-03),POLDIP2 (GTEx/v8-Brain_Amygdala, P value=2.33e-06, FDR=5.30e-04),TMEM199 (GTEx/v8-Brain_Amygdala, P value=1.10e-07, FDR=4.48e-04),TMEM199 (GTEx/v8-Brain_Anterior_cingulate_cortex_BA24, P value=8.11e-09, FDR=8.54e-05),POLDIP2 (GTEx/v8-Brain_Caudate_basal_ganglia, P value=4.74e-10, FDR=1.04e-09),VTN (GTEx/v8-Brain_Caudate_basal_ganglia, P value=9.90e-06, FDR=1.47e-08),TMEM97 (GTEx/v8-Brain_Caudate_basal_ganglia, P value=7.79e-13, FDR=2.99e-10),TMEM199 (GTEx/v8-Brain_Caudate_basal_ganglia, P value=1.09e-12, FDR=8.55e-09),POLDIP2 (GTEx/v8-Brain_Cerebellar_Hemisphere, P value=1.02e-05, FDR=2.25e-05),POLDIP2 (GTEx/v8-Brain_Cerebellum, P value=4.15e-09, FDR=7.30e-09),POLDIP2 (GTEx/v8-Brain_Cortex, P value=1.77e-14, FDR=1.24e-12),TMEM199 (GTEx/v8-Brain_Cortex, P value=4.32e-09, FDR=6.52e-07),POLDIP2 (GTEx/v8-Brain_Frontal_Cortex_BA9, P value=2.10e-07, FDR=2.79e-06),POLDIP2 (GTEx/v8-Brain_Hippocampus, P value=6.71e-06, FDR=7.87e-05),TMEM199 (GTEx/v8-Brain_Hippocampus, P value=2.12e-05, FDR=4.83e-02),POLDIP2 (GTEx/v8-Brain_Hypothalamus, P value=4.23e-11, FDR=1.21e-08),TMEM199 (GTEx/v8-Brain_Hypothalamus, P value=1.10e-08, FDR=3.45e-05),POLDIP2 (GTEx/v8-Brain_Nucleus_accumbens_basal_ganglia, P value=8.35e-10, FDR=4.13e-08),TMEM97 (GTEx/v8-Brain_Nucleus_accumbens_basal_ganglia, P value=2.27e-06, FDR=8.93e-04),TMEM199 (GTEx/v8-Brain_Nucleus_accumbens_basal_ganglia, P value=7.17e-10, FDR=7.00e-06),POLDIP2 (GTEx/v8-Brain_Putamen_basal_ganglia, P value=4.18e-10, FDR=1.98e-08),TMEM97 (GTEx/v8-Brain_Putamen_basal_ganglia, P value=1.01e-07, FDR=3.83e-05),TMEM199 (GTEx/v8-Brain_Putamen_basal_ganglia, P value=2.50e-05, FDR=3.69e-02),TMEM199 (GTEx/v8-Brain_Spinal_cord_cervical_c-1, P value=2.58e-12, FDR=3.44e-08)	0
	V5_ME3		rs3093692	17	26670627	G	A	0.476	-0.012	0	2.07507571253324e-321	2.91	0	intronic	POLDIP2 (eQTLcatalogue-BrainSeq_ge_brain, P value=1.18e-10, FDR=5.89e-07),TMEM199 (eQTLcatalogue-BrainSeq_ge_brain, P value=1.01e-08, FDR=5.05e-05),SLC46A1 (CMC-CMC_SVA_cis, P value= NA, FDR=9.00e-03),NUFIP2 (CMC-CMC_SVA_cis, P value= NA, FDR=4.90e-02),POLDIP2 (CMC-CMC_SVA_cis, P value= NA, FDR=9.00e-03),TMEM199 (CMC-CMC_SVA_cis, P value= NA, FDR=9.00e-03),SLC46A1 (CMC-CMC_NoSVA_cis, P value= NA, FDR=4.90e-02),SLC46A1 (CMC-CMC_NoSVA_cis, P value= NA, FDR=4.90e-02),TMEM199 (CMC-CMC_NoSVA_cis, P value= NA, FDR=9.00e-03),TMEM199 (CMC-CMC_NoSVA_cis, P value= NA, FDR=9.00e-03),POLDIP2 (GTEx/v8-Brain_Amygdala, P value=2.17e-06, FDR=5.30e-04),TMEM199 (GTEx/v8-Brain_Amygdala, P value=6.26e-08, FDR=4.48e-04),TMEM199 (GTEx/v8-Brain_Anterior_cingulate_cortex_BA24, P value=8.11e-09, FDR=8.54e-05),POLDIP2 (GTEx/v8-Brain_Caudate_basal_ganglia, P value=1.85e-10, FDR=1.04e-09),VTN (GTEx/v8-Brain_Caudate_basal_ganglia, P value=1.23e-05, FDR=1.47e-08),TMEM97 (GTEx/v8-Brain_Caudate_basal_ganglia, P value=5.74e-13, FDR=2.99e-10),TMEM199 (GTEx/v8-Brain_Caudate_basal_ganglia, P value=5.45e-13, FDR=8.55e-09),POLDIP2 (GTEx/v8-Brain_Cerebellar_Hemisphere, P value=7.60e-06, FDR=2.25e-05),POLDIP2 (GTEx/v8-Brain_Cerebellum, P value=4.83e-09, FDR=7.30e-09),POLDIP2 (GTEx/v8-Brain_Cortex, P value=6.10e-15, FDR=1.24e-12),TMEM199 (GTEx/v8-Brain_Cortex, P value=1.51e-08, FDR=6.52e-07),POLDIP2 (GTEx/v8-Brain_Frontal_Cortex_BA9, P value=1.53e-07, FDR=2.79e-06),POLDIP2 (GTEx/v8-Brain_Hippocampus, P value=3.66e-06, FDR=7.87e-05),TMEM199 (GTEx/v8-Brain_Hippocampus, P value=3.20e-05, FDR=4.83e-02),POLDIP2 (GTEx/v8-Brain_Hypothalamus, P value=1.31e-11, FDR=1.21e-08),TMEM199 (GTEx/v8-Brain_Hypothalamus, P value=1.45e-08, FDR=3.45e-05),POLDIP2 (GTEx/v8-Brain_Nucleus_accumbens_basal_ganglia, P value=1.16e-09, FDR=4.13e-08),TMEM97 (GTEx/v8-Brain_Nucleus_accumbens_basal_ganglia, P value=6.48e-06, FDR=8.93e-04),TMEM199 (GTEx/v8-Brain_Nucleus_accumbens_basal_ganglia, P value=5.94e-09, FDR=7.00e-06),POLDIP2 (GTEx/v8-Brain_Putamen_basal_ganglia, P value=3.67e-10, FDR=1.98e-08),TMEM97 (GTEx/v8-Brain_Putamen_basal_ganglia, P value=3.93e-07, FDR=3.83e-05),TMEM199 (GTEx/v8-Brain_Putamen_basal_ganglia, P value=2.11e-05, FDR=3.69e-02),TMEM199 (GTEx/v8-Brain_Spinal_cord_cervical_c-1, P value=2.58e-12, FDR=3.44e-08)	0
	V5_ME3		rs13469	17	26676135	C	T	0.479	-0.012	0	2.47032822920623e-322	16.64	00:00:00	exonic	POLDIP2 (eQTLcatalogue-BrainSeq_ge_brain, P value=4.49e-10, FDR=2.24e-06),POLDIP2 (CMC-CMC_SVA_cis, P value= NA, FDR=9.00e-03),TMEM199 (CMC-CMC_SVA_cis, P value= NA, FDR=9.00e-03),SLC46A1 (CMC-CMC_SVA_cis, P value= NA, FDR=9.00e-03),NUFIP2 (CMC-CMC_SVA_cis, P value= NA, FDR=4.90e-02),TMEM199 (CMC-CMC_NoSVA_cis, P value= NA, FDR=9.00e-03),TMEM199 (CMC-CMC_NoSVA_cis, P value= NA, FDR=9.00e-03),SLC46A1 (CMC-CMC_NoSVA_cis, P value= NA, FDR=4.90e-02),SLC46A1 (CMC-CMC_NoSVA_cis, P value= NA, FDR=4.90e-02),POLDIP2 (GTEx/v8-Brain_Amygdala, P value=4.23e-07, FDR=5.30e-04),TMEM199 (GTEx/v8-Brain_Amygdala, P value=6.67e-08, FDR=4.48e-04),TMEM199 (GTEx/v8-Brain_Anterior_cingulate_cortex_BA24, P value=1.56e-08, FDR=8.54e-05),POLDIP2 (GTEx/v8-Brain_Caudate_basal_ganglia, P value=7.66e-10, FDR=1.04e-09),VTN (GTEx/v8-Brain_Caudate_basal_ganglia, P value=8.11e-06, FDR=1.47e-08),TMEM97 (GTEx/v8-Brain_Caudate_basal_ganglia, P value=1.62e-12, FDR=2.99e-10),TMEM199 (GTEx/v8-Brain_Caudate_basal_ganglia, P value=1.94e-12, FDR=8.55e-09),POLDIP2 (GTEx/v8-Brain_Cerebellar_Hemisphere, P value=1.98e-05, FDR=2.25e-05),POLDIP2 (GTEx/v8-Brain_Cerebellum, P value=5.03e-09, FDR=7.30e-09),POLDIP2 (GTEx/v8-Brain_Cortex, P value=8.03e-16, FDR=1.24e-12),TMEM199 (GTEx/v8-Brain_Cortex, P value=3.22e-08, FDR=6.52e-07),POLDIP2 (GTEx/v8-Brain_Frontal_Cortex_BA9, P value=2.83e-07, FDR=2.79e-06),POLDIP2 (GTEx/v8-Brain_Hippocampus, P value=3.84e-06, FDR=7.87e-05),POLDIP2 (GTEx/v8-Brain_Hypothalamus, P value=7.11e-12, FDR=1.21e-08),TMEM199 (GTEx/v8-Brain_Hypothalamus, P value=1.91e-08, FDR=3.45e-05),POLDIP2 (GTEx/v8-Brain_Nucleus_accumbens_basal_ganglia, P value=1.75e-09, FDR=4.13e-08),TMEM97 (GTEx/v8-Brain_Nucleus_accumbens_basal_ganglia, P value=1.39e-06, FDR=8.93e-04),TMEM199 (GTEx/v8-Brain_Nucleus_accumbens_basal_ganglia, P value=6.07e-09, FDR=7.00e-06),POLDIP2 (GTEx/v8-Brain_Putamen_basal_ganglia, P value=4.81e-09, FDR=1.98e-08),TMEM97 (GTEx/v8-Brain_Putamen_basal_ganglia, P value=3.37e-07, FDR=3.83e-05),TMEM199 (GTEx/v8-Brain_Putamen_basal_ganglia, P value=4.82e-05, FDR=3.69e-02),TMEM199 (GTEx/v8-Brain_Spinal_cord_cervical_c-1, P value=7.21e-12, FDR=3.44e-08)	0
	V5_ME3		rs6505079	17	26718177	T	A	0.479	-0.012	0	2.85386408414622e-312	6.38	0	intronic	POLDIP2 (eQTLcatalogue-BrainSeq_ge_brain, P value=1.12e-12, FDR=5.58e-09),TMEM199 (eQTLcatalogue-BrainSeq_ge_brain, P value=6.96e-09, FDR=3.48e-05),SARM1 (PsychENCODE-PsychENCODE_eQTLs, P value=5.14e-15, FDR=1.91e-12),POLDIP2 (PsychENCODE-PsychENCODE_eQTLs, P value=2.06e-15, FDR=7.94e-13),TMEM199 (PsychENCODE-PsychENCODE_eQTLs, P value=3.79e-10, FDR=8.50e-08),SLC46A1 (CMC-CMC_SVA_cis, P value= NA, FDR=9.00e-03),NUFIP2 (CMC-CMC_SVA_cis, P value= NA, FDR=9.00e-03),POLDIP2 (CMC-CMC_SVA_cis, P value= NA, FDR=9.00e-03),TMEM199 (CMC-CMC_SVA_cis, P value= NA, FDR=9.00e-03),SLC46A1 (CMC-CMC_NoSVA_cis, P value= NA, FDR=9.00e-03),SLC46A1 (CMC-CMC_NoSVA_cis, P value= NA, FDR=9.00e-03),TMEM199 (CMC-CMC_NoSVA_cis, P value= NA, FDR=9.00e-03),TMEM199 (CMC-CMC_NoSVA_cis, P value= NA, FDR=9.00e-03),POLDIP2 (GTEx/v8-Brain_Amygdala, P value=4.47e-06, FDR=5.30e-04),TMEM199 (GTEx/v8-Brain_Amygdala, P value=9.73e-08, FDR=4.48e-04),TMEM199 (GTEx/v8-Brain_Anterior_cingulate_cortex_BA24, P value=2.98e-08, FDR=8.54e-05),POLDIP2 (GTEx/v8-Brain_Caudate_basal_ganglia, P value=3.02e-10, FDR=1.04e-09),VTN (GTEx/v8-Brain_Caudate_basal_ganglia, P value=2.99e-05, FDR=1.47e-08),TMEM97 (GTEx/v8-Brain_Caudate_basal_ganglia, P value=2.70e-11, FDR=2.99e-10),TMEM199 (GTEx/v8-Brain_Caudate_basal_ganglia, P value=1.67e-12, FDR=8.55e-09),POLDIP2 (GTEx/v8-Brain_Cerebellar_Hemisphere, P value=2.91e-05, FDR=2.25e-05),POLDIP2 (GTEx/v8-Brain_Cerebellum, P value=5.14e-08, FDR=7.30e-09),POLDIP2 (GTEx/v8-Brain_Cortex, P value=2.62e-14, FDR=1.24e-12),TMEM199 (GTEx/v8-Brain_Cortex, P value=1.32e-10, FDR=6.52e-07),POLDIP2 (GTEx/v8-Brain_Frontal_Cortex_BA9, P value=3.25e-07, FDR=2.79e-06),POLDIP2 (GTEx/v8-Brain_Hippocampus, P value=2.36e-06, FDR=7.87e-05),POLDIP2 (GTEx/v8-Brain_Hypothalamus, P value=9.58e-11, FDR=1.21e-08),TMEM199 (GTEx/v8-Brain_Hypothalamus, P value=7.26e-09, FDR=3.45e-05),POLDIP2 (GTEx/v8-Brain_Nucleus_accumbens_basal_ganglia, P value=2.88e-08, FDR=4.13e-08),TMEM97 (GTEx/v8-Brain_Nucleus_accumbens_basal_ganglia, P value=4.27e-06, FDR=8.93e-04),TMEM199 (GTEx/v8-Brain_Nucleus_accumbens_basal_ganglia, P value=1.57e-09, FDR=7.00e-06),POLDIP2 (GTEx/v8-Brain_Putamen_basal_ganglia, P value=3.57e-09, FDR=1.98e-08),TMEM97 (GTEx/v8-Brain_Putamen_basal_ganglia, P value=4.55e-09, FDR=3.83e-05),TMEM199 (GTEx/v8-Brain_Putamen_basal_ganglia, P value=4.13e-05, FDR=3.69e-02),TMEM97 (GTEx/v8-Brain_Spinal_cord_cervical_c-1, P value=3.26e-05, FDR=1.80e-02),TMEM199 (GTEx/v8-Brain_Spinal_cord_cervical_c-1, P value=2.77e-12, FDR=3.44e-08)	0
	V5_ME3		rs967645	17	26713970	C	T	0.481	-0.012	0	4.39155311310902e-312	10.67	0	intronic	POLDIP2 (eQTLcatalogue-BrainSeq_ge_brain, P value=3.76e-11, FDR=1.88e-07),SARM1 (PsychENCODE-PsychENCODE_eQTLs, P value=3.36e-15, FDR=1.27e-12),POLDIP2 (PsychENCODE-PsychENCODE_eQTLs, P value=2.87e-13, FDR=9.07e-11),TMEM199 (PsychENCODE-PsychENCODE_eQTLs, P value=1.79e-09, FDR=3.69e-07),POLDIP2 (CMC-CMC_SVA_cis, P value= NA, FDR=9.00e-03),TMEM199 (CMC-CMC_SVA_cis, P value= NA, FDR=9.00e-03),SLC46A1 (CMC-CMC_SVA_cis, P value= NA, FDR=9.00e-03),NUFIP2 (CMC-CMC_SVA_cis, P value= NA, FDR=9.00e-03),TMEM199 (CMC-CMC_NoSVA_cis, P value= NA, FDR=9.00e-03),TMEM199 (CMC-CMC_NoSVA_cis, P value= NA, FDR=9.00e-03),SLC46A1 (CMC-CMC_NoSVA_cis, P value= NA, FDR=4.90e-02),SLC46A1 (CMC-CMC_NoSVA_cis, P value= NA, FDR=4.90e-02),POLDIP2 (GTEx/v8-Brain_Amygdala, P value=1.94e-07, FDR=5.30e-04),TMEM199 (GTEx/v8-Brain_Amygdala, P value=1.71e-07, FDR=4.48e-04),TMEM199 (GTEx/v8-Brain_Anterior_cingulate_cortex_BA24, P value=4.78e-08, FDR=8.54e-05),POLDIP2 (GTEx/v8-Brain_Caudate_basal_ganglia, P value=1.20e-08, FDR=1.04e-09),VTN (GTEx/v8-Brain_Caudate_basal_ganglia, P value=3.53e-06, FDR=1.47e-08),TMEM97 (GTEx/v8-Brain_Caudate_basal_ganglia, P value=2.92e-10, FDR=2.99e-10),TMEM199 (GTEx/v8-Brain_Caudate_basal_ganglia, P value=4.13e-11, FDR=8.55e-09),POLDIP2 (GTEx/v8-Brain_Cerebellar_Hemisphere, P value=1.05e-04, FDR=2.25e-05),POLDIP2 (GTEx/v8-Brain_Cerebellum, P value=5.16e-08, FDR=7.30e-09),POLDIP2 (GTEx/v8-Brain_Cortex, P value=2.04e-14, FDR=1.24e-12),TMEM199 (GTEx/v8-Brain_Cortex, P value=6.72e-09, FDR=6.52e-07),POLDIP2 (GTEx/v8-Brain_Frontal_Cortex_BA9, P value=1.21e-06, FDR=2.79e-06),POLDIP2 (GTEx/v8-Brain_Hippocampus, P value=7.23e-06, FDR=7.87e-05),POLDIP2 (GTEx/v8-Brain_Hypothalamus, P value=8.28e-11, FDR=1.21e-08),TMEM199 (GTEx/v8-Brain_Hypothalamus, P value=2.86e-08, FDR=3.45e-05),POLDIP2 (GTEx/v8-Brain_Nucleus_accumbens_basal_ganglia, P value=5.74e-08, FDR=4.13e-08),TMEM97 (GTEx/v8-Brain_Nucleus_accumbens_basal_ganglia, P value=7.12e-06, FDR=8.93e-04),TMEM199 (GTEx/v8-Brain_Nucleus_accumbens_basal_ganglia, P value=5.33e-09, FDR=7.00e-06),POLDIP2 (GTEx/v8-Brain_Putamen_basal_ganglia, P value=3.88e-08, FDR=1.98e-08),TMEM97 (GTEx/v8-Brain_Putamen_basal_ganglia, P value=3.74e-08, FDR=3.83e-05),TMEM199 (GTEx/v8-Brain_Spinal_cord_cervical_c-1, P value=9.29e-11, FDR=3.44e-08)	0
	V5_ME3		rs733914	17	26671196	C	G	0.476	-0.012	0	4.75291151299279e-321	2.98	0	intronic	POLDIP2 (eQTLcatalogue-BrainSeq_ge_brain, P value=1.39e-10, FDR=6.93e-07),TMEM199 (eQTLcatalogue-BrainSeq_ge_brain, P value=5.35e-09, FDR=2.67e-05),POLDIP2 (CMC-CMC_SVA_cis, P value= NA, FDR=9.00e-03),TMEM199 (CMC-CMC_SVA_cis, P value= NA, FDR=9.00e-03),SLC46A1 (CMC-CMC_SVA_cis, P value= NA, FDR=9.00e-03),NUFIP2 (CMC-CMC_SVA_cis, P value= NA, FDR=4.90e-02),TMEM199 (CMC-CMC_NoSVA_cis, P value= NA, FDR=9.00e-03),TMEM199 (CMC-CMC_NoSVA_cis, P value= NA, FDR=9.00e-03),SLC46A1 (CMC-CMC_NoSVA_cis, P value= NA, FDR=4.90e-02),SLC46A1 (CMC-CMC_NoSVA_cis, P value= NA, FDR=4.90e-02),POLDIP2 (GTEx/v8-Brain_Amygdala, P value=2.17e-06, FDR=5.30e-04),TMEM199 (GTEx/v8-Brain_Amygdala, P value=6.26e-08, FDR=4.48e-04),TMEM199 (GTEx/v8-Brain_Anterior_cingulate_cortex_BA24, P value=8.11e-09, FDR=8.54e-05),POLDIP2 (GTEx/v8-Brain_Caudate_basal_ganglia, P value=1.85e-10, FDR=1.04e-09),VTN (GTEx/v8-Brain_Caudate_basal_ganglia, P value=1.23e-05, FDR=1.47e-08),TMEM97 (GTEx/v8-Brain_Caudate_basal_ganglia, P value=5.74e-13, FDR=2.99e-10),TMEM199 (GTEx/v8-Brain_Caudate_basal_ganglia, P value=5.45e-13, FDR=8.55e-09),POLDIP2 (GTEx/v8-Brain_Cerebellar_Hemisphere, P value=7.60e-06, FDR=2.25e-05),POLDIP2 (GTEx/v8-Brain_Cerebellum, P value=4.83e-09, FDR=7.30e-09),POLDIP2 (GTEx/v8-Brain_Cortex, P value=6.10e-15, FDR=1.24e-12),TMEM199 (GTEx/v8-Brain_Cortex, P value=1.51e-08, FDR=6.52e-07),POLDIP2 (GTEx/v8-Brain_Frontal_Cortex_BA9, P value=1.53e-07, FDR=2.79e-06),POLDIP2 (GTEx/v8-Brain_Hippocampus, P value=3.66e-06, FDR=7.87e-05),TMEM199 (GTEx/v8-Brain_Hippocampus, P value=3.20e-05, FDR=4.83e-02),POLDIP2 (GTEx/v8-Brain_Hypothalamus, P value=1.31e-11, FDR=1.21e-08),TMEM199 (GTEx/v8-Brain_Hypothalamus, P value=1.45e-08, FDR=3.45e-05),POLDIP2 (GTEx/v8-Brain_Nucleus_accumbens_basal_ganglia, P value=1.16e-09, FDR=4.13e-08),TMEM97 (GTEx/v8-Brain_Nucleus_accumbens_basal_ganglia, P value=6.48e-06, FDR=8.93e-04),TMEM199 (GTEx/v8-Brain_Nucleus_accumbens_basal_ganglia, P value=5.94e-09, FDR=7.00e-06),POLDIP2 (GTEx/v8-Brain_Putamen_basal_ganglia, P value=3.67e-10, FDR=1.98e-08),TMEM97 (GTEx/v8-Brain_Putamen_basal_ganglia, P value=3.93e-07, FDR=3.83e-05),TMEM199 (GTEx/v8-Brain_Putamen_basal_ganglia, P value=2.11e-05, FDR=3.69e-02),TMEM199 (GTEx/v8-Brain_Spinal_cord_cervical_c-1, P value=2.58e-12, FDR=3.44e-08)	0
	V5_ME3		rs4795434	17	26716917	G	T	0.479	-0.012	0	4.96592833269458e-313	10.86	00:00:00	intronic	POLDIP2 (eQTLcatalogue-BrainSeq_ge_brain, P value=1.39e-13, FDR=6.94e-10),TMEM199 (eQTLcatalogue-BrainSeq_ge_brain, P value=3.00e-08, FDR=1.50e-04),POLDIP2 (CMC-CMC_SVA_cis, P value= NA, FDR=9.00e-03),TMEM199 (CMC-CMC_SVA_cis, P value= NA, FDR=9.00e-03),SLC46A1 (CMC-CMC_SVA_cis, P value= NA, FDR=9.00e-03),NUFIP2 (CMC-CMC_SVA_cis, P value= NA, FDR=9.00e-03),TMEM199 (CMC-CMC_NoSVA_cis, P value= NA, FDR=9.00e-03),TMEM199 (CMC-CMC_NoSVA_cis, P value= NA, FDR=9.00e-03),SLC46A1 (CMC-CMC_NoSVA_cis, P value= NA, FDR=9.00e-03),SLC46A1 (CMC-CMC_NoSVA_cis, P value= NA, FDR=9.00e-03),POLDIP2 (GTEx/v8-Brain_Amygdala, P value=5.01e-07, FDR=5.30e-04),TMEM199 (GTEx/v8-Brain_Amygdala, P value=6.99e-08, FDR=4.48e-04),TMEM199 (GTEx/v8-Brain_Anterior_cingulate_cortex_BA24, P value=7.06e-08, FDR=8.54e-05),POLDIP2 (GTEx/v8-Brain_Caudate_basal_ganglia, P value=6.26e-10, FDR=1.04e-09),VTN (GTEx/v8-Brain_Caudate_basal_ganglia, P value=3.01e-05, FDR=1.47e-08),TMEM97 (GTEx/v8-Brain_Caudate_basal_ganglia, P value=2.98e-11, FDR=2.99e-10),TMEM199 (GTEx/v8-Brain_Caudate_basal_ganglia, P value=3.88e-11, FDR=8.55e-09),POLDIP2 (GTEx/v8-Brain_Cerebellar_Hemisphere, P value=1.15e-05, FDR=2.25e-05),POLDIP2 (GTEx/v8-Brain_Cerebellum, P value=2.56e-08, FDR=7.30e-09),POLDIP2 (GTEx/v8-Brain_Cortex, P value=1.38e-15, FDR=1.24e-12),TMEM199 (GTEx/v8-Brain_Cortex, P value=2.15e-09, FDR=6.52e-07),POLDIP2 (GTEx/v8-Brain_Frontal_Cortex_BA9, P value=5.02e-08, FDR=2.79e-06),POLDIP2 (GTEx/v8-Brain_Hippocampus, P value=1.50e-06, FDR=7.87e-05),POLDIP2 (GTEx/v8-Brain_Hypothalamus, P value=1.30e-11, FDR=1.21e-08),TMEM199 (GTEx/v8-Brain_Hypothalamus, P value=1.86e-08, FDR=3.45e-05),POLDIP2 (GTEx/v8-Brain_Nucleus_accumbens_basal_ganglia, P value=7.28e-09, FDR=4.13e-08),TMEM97 (GTEx/v8-Brain_Nucleus_accumbens_basal_ganglia, P value=1.25e-05, FDR=8.93e-04),TMEM199 (GTEx/v8-Brain_Nucleus_accumbens_basal_ganglia, P value=7.13e-09, FDR=7.00e-06),POLDIP2 (GTEx/v8-Brain_Putamen_basal_ganglia, P value=6.91e-10, FDR=1.98e-08),TMEM97 (GTEx/v8-Brain_Putamen_basal_ganglia, P value=5.55e-08, FDR=3.83e-05),TMEM199 (GTEx/v8-Brain_Spinal_cord_cervical_c-1, P value=7.21e-12, FDR=3.44e-08)	0
	V5_ME3		rs2027993	17	26706946	G	T	0.479	-0.012	0	5.84794418371847e-315	0.55	00:00:00	ncRNA_intronic	POLDIP2 (eQTLcatalogue-BrainSeq_ge_brain, P value=4.81e-10, FDR=2.41e-06),POLDIP2 (CMC-CMC_SVA_cis, P value= NA, FDR=9.00e-03),TMEM199 (CMC-CMC_SVA_cis, P value= NA, FDR=9.00e-03),SLC46A1 (CMC-CMC_SVA_cis, P value= NA, FDR=9.00e-03),NUFIP2 (CMC-CMC_SVA_cis, P value= NA, FDR=4.90e-02),TMEM199 (CMC-CMC_NoSVA_cis, P value= NA, FDR=9.00e-03),TMEM199 (CMC-CMC_NoSVA_cis, P value= NA, FDR=9.00e-03),SLC46A1 (CMC-CMC_NoSVA_cis, P value= NA, FDR=4.90e-02),SLC46A1 (CMC-CMC_NoSVA_cis, P value= NA, FDR=4.90e-02),POLDIP2 (GTEx/v8-Brain_Amygdala, P value=5.75e-08, FDR=5.30e-04),TMEM199 (GTEx/v8-Brain_Amygdala, P value=1.14e-07, FDR=4.48e-04),TMEM199 (GTEx/v8-Brain_Anterior_cingulate_cortex_BA24, P value=8.53e-08, FDR=8.54e-05),POLDIP2 (GTEx/v8-Brain_Caudate_basal_ganglia, P value=6.35e-09, FDR=1.04e-09),VTN (GTEx/v8-Brain_Caudate_basal_ganglia, P value=1.31e-05, FDR=1.47e-08),TMEM97 (GTEx/v8-Brain_Caudate_basal_ganglia, P value=7.80e-11, FDR=2.99e-10),TMEM199 (GTEx/v8-Brain_Caudate_basal_ganglia, P value=7.55e-12, FDR=8.55e-09),POLDIP2 (GTEx/v8-Brain_Cerebellar_Hemisphere, P value=1.14e-04, FDR=2.25e-05),POLDIP2 (GTEx/v8-Brain_Cerebellum, P value=8.07e-08, FDR=7.30e-09),POLDIP2 (GTEx/v8-Brain_Cortex, P value=2.30e-14, FDR=1.24e-12),TMEM199 (GTEx/v8-Brain_Cortex, P value=8.63e-09, FDR=6.52e-07),POLDIP2 (GTEx/v8-Brain_Frontal_Cortex_BA9, P value=1.17e-06, FDR=2.79e-06),POLDIP2 (GTEx/v8-Brain_Hippocampus, P value=6.14e-06, FDR=7.87e-05),POLDIP2 (GTEx/v8-Brain_Hypothalamus, P value=8.24e-11, FDR=1.21e-08),TMEM199 (GTEx/v8-Brain_Hypothalamus, P value=3.77e-08, FDR=3.45e-05),POLDIP2 (GTEx/v8-Brain_Nucleus_accumbens_basal_ganglia, P value=7.51e-08, FDR=4.13e-08),TMEM97 (GTEx/v8-Brain_Nucleus_accumbens_basal_ganglia, P value=3.94e-06, FDR=8.93e-04),TMEM199 (GTEx/v8-Brain_Nucleus_accumbens_basal_ganglia, P value=3.77e-09, FDR=7.00e-06),POLDIP2 (GTEx/v8-Brain_Putamen_basal_ganglia, P value=6.21e-08, FDR=1.98e-08),TMEM97 (GTEx/v8-Brain_Putamen_basal_ganglia, P value=2.16e-08, FDR=3.83e-05),TMEM199 (GTEx/v8-Brain_Spinal_cord_cervical_c-1, P value=9.29e-11, FDR=3.44e-08)	0
	V5_ME3		rs2073867	17	26678960	G	C	0.478	-0.012	0	5.92878775009496e-323	0.73	0	intronic	POLDIP2 (eQTLcatalogue-BrainSeq_ge_brain, P value=2.47e-10, FDR=1.24e-06),TMEM199 (eQTLcatalogue-BrainSeq_ge_brain, P value=1.14e-06, FDR=5.69e-03),SARM1 (PsychENCODE-PsychENCODE_eQTLs, P value=3.47e-17, FDR=1.54e-14),POLDIP2 (PsychENCODE-PsychENCODE_eQTLs, P value=3.82e-16, FDR=1.56e-13),TMEM199 (PsychENCODE-PsychENCODE_eQTLs, P value=2.89e-10, FDR=6.57e-08),SLC46A1 (CMC-CMC_SVA_cis, P value= NA, FDR=9.00e-03),NUFIP2 (CMC-CMC_SVA_cis, P value= NA, FDR=4.90e-02),POLDIP2 (CMC-CMC_SVA_cis, P value= NA, FDR=9.00e-03),TMEM199 (CMC-CMC_SVA_cis, P value= NA, FDR=9.00e-03),SLC46A1 (CMC-CMC_NoSVA_cis, P value= NA, FDR=4.90e-02),SLC46A1 (CMC-CMC_NoSVA_cis, P value= NA, FDR=4.90e-02),TMEM199 (CMC-CMC_NoSVA_cis, P value= NA, FDR=9.00e-03),TMEM199 (CMC-CMC_NoSVA_cis, P value= NA, FDR=9.00e-03),POLDIP2 (GTEx/v8-Brain_Amygdala, P value=1.82e-06, FDR=5.30e-04),TMEM199 (GTEx/v8-Brain_Amygdala, P value=1.02e-07, FDR=4.48e-04),TMEM199 (GTEx/v8-Brain_Anterior_cingulate_cortex_BA24, P value=2.24e-08, FDR=8.54e-05),POLDIP2 (GTEx/v8-Brain_Caudate_basal_ganglia, P value=1.71e-10, FDR=1.04e-09),VTN (GTEx/v8-Brain_Caudate_basal_ganglia, P value=1.19e-05, FDR=1.47e-08),TMEM97 (GTEx/v8-Brain_Caudate_basal_ganglia, P value=2.21e-13, FDR=2.99e-10),TMEM199 (GTEx/v8-Brain_Caudate_basal_ganglia, P value=1.52e-12, FDR=8.55e-09),POLDIP2 (GTEx/v8-Brain_Cerebellar_Hemisphere, P value=4.95e-06, FDR=2.25e-05),POLDIP2 (GTEx/v8-Brain_Cerebellum, P value=5.64e-09, FDR=7.30e-09),POLDIP2 (GTEx/v8-Brain_Cortex, P value=1.80e-15, FDR=1.24e-12),TMEM199 (GTEx/v8-Brain_Cortex, P value=9.05e-08, FDR=6.52e-07),POLDIP2 (GTEx/v8-Brain_Frontal_Cortex_BA9, P value=7.87e-08, FDR=2.79e-06),POLDIP2 (GTEx/v8-Brain_Hippocampus, P value=4.90e-06, FDR=7.87e-05),POLDIP2 (GTEx/v8-Brain_Hypothalamus, P value=4.69e-12, FDR=1.21e-08),TMEM199 (GTEx/v8-Brain_Hypothalamus, P value=1.82e-08, FDR=3.45e-05),POLDIP2 (GTEx/v8-Brain_Nucleus_accumbens_basal_ganglia, P value=4.53e-10, FDR=4.13e-08),TMEM97 (GTEx/v8-Brain_Nucleus_accumbens_basal_ganglia, P value=7.08e-06, FDR=8.93e-04),TMEM199 (GTEx/v8-Brain_Nucleus_accumbens_basal_ganglia, P value=1.57e-08, FDR=7.00e-06),POLDIP2 (GTEx/v8-Brain_Putamen_basal_ganglia, P value=1.77e-10, FDR=1.98e-08),TMEM97 (GTEx/v8-Brain_Putamen_basal_ganglia, P value=4.76e-07, FDR=3.83e-05),TMEM199 (GTEx/v8-Brain_Putamen_basal_ganglia, P value=2.55e-05, FDR=3.69e-02),TMEM199 (GTEx/v8-Brain_Spinal_cord_cervical_c-1, P value=1.38e-11, FDR=3.44e-08)	0
	V5_ME4		rs2057681	7	94938257	A	G	0.293	-0.006	0	2.69e-45	14.36	0	intronic		1
	V5_ME4		rs662	7	94937446	T	C	0.292	-0.006	0	4.06e-45	3.11	0	exonic		0
	V5_ME4		rs1157745	7	94941038	G	T	0.292	-0.006	0	4.21e-45	13.17	0	intronic		0
	V5_ME4		rs3917534	7	94939797	T	C	0.292	-0.006	0	4.24e-45	5.72	0	intronic		0
	V5_ME4		rs3917529	7	94940235	A	G	0.292	-0.006	0	4.24e-45	1.77	0	intronic		0
	V5_ME4		rs3917532	7	94940119	A	T	0.296	-0.006	0	3.12e-44	3.9	0	intronic		0
	V5_ME4		rs2237582	7	94934200	A	G	0.292	-0.006	0	3.64e-44	3.39	0	intronic		0
	V5_ME4		rs2269829	7	94936129	A	G	0.282	-0.006	0	3.91e-44	3.42	0	intronic		0
	V5_ME4		rs3917545	7	94936235	A	C	0.133	-0.007	0.001	2.4e-37	7.5	0	intronic		0
	V5_ME4		rs2299258	7	94942917	G	A	0.133	-0.007	0.001	2.83e-37	3.04	0	intronic		0
	V5_ME4		rs2299255	7	94938786	T	C	0.133	-0.007	0.001	3.66e-37	2.01	0	intronic		0
	V5_ME4		rs3917550	7	94934573	G	A	0.133	-0.007	0.001	7.65e-35	0.25	0	intronic		0
	V5_ME4		rs2299257	7	94942765	A	C	0.392	-0.004	0	7.86e-33	3.56	0	intronic		0
	V5_ME4		rs3917503	7	94945453	C	T	0.346	-0.005	0	1.2e-32	2.36	0	intronic		0
	V5_ME4		rs3917498	7	94946255	G	T	0.346	-0.005	0	1.5e-32	1.22	0	intronic		0
	V5_ME4		rs3917490	7	94948841	C	T	0.488	-0.004	0	2.61e-31	1.08	0	intronic		0
	V5_ME4		rs62467349	7	94946795	C	T	0.12	-0.006	0.001	4.16e-31	5.36	0	intronic		0
	V5_ME4		rs3917538	7	94937893	G	A	0.238	-0.005	0	9.16e-31	12.76	0	intronic		0
	V5_ME4		rs2299256	7	94939032	C	A	0.238	-0.005	0	9.17e-31	5	0	intronic		0
	V5_ME4		rs3917542	7	94936692	C	T	0.231	-0.005	0	1.07e-30	6.55	0	intronic		0
	V5_ME4		rs3917533	7	94939830	G	A	0.231	-0.005	0	1.13e-30	4.26	0	intronic		0
	V5_ME4		rs3917521	7	94941415	G	A	0.231	-0.005	0	1.58e-30	4.71	0	intronic		0
	V5_ME4		rs854562	7	94947969	C	T	0.314	0.004	0	1.29e-27	3.99	0	intronic		0
	V5_ME4		rs854556	7	94944923	C	T	0.361	0.004	0	5.28e-25	6.82	0	intronic	PON3 (CMC-CMC_SVA_cis, P value= NA, FDR=4.90e-02),PON1 (GTEx/v8-Brain_Hypothalamus, P value=4.30e-06, FDR=2.80e-05)	0
	V5_ME4		rs854560	7	94946084	A	T	0.361	0.004	0	7.24e-25	22.1	0	exonic	PON3 (CMC-CMC_SVA_cis, P value= NA, FDR=4.90e-02),PON1 (GTEx/v8-Brain_Hypothalamus, P value=4.30e-06, FDR=2.80e-05)	0
	V5_ME4		rs854559	7	94945872	G	A	0.361	0.004	0	7.33e-25	0.33	0	intronic	PON3 (CMC-CMC_SVA_cis, P value= NA, FDR=4.90e-02),PON1 (GTEx/v8-Brain_Hypothalamus, P value=4.30e-06, FDR=2.80e-05)	0
	V5_ME4		rs854557	7	94945215	T	G	0.362	0.004	0	7.44e-25	2.22	0	intronic	PON3 (CMC-CMC_SVA_cis, P value= NA, FDR=4.90e-02),PON1 (GTEx/v8-Brain_Hypothalamus, P value=4.30e-06, FDR=2.80e-05)	0
	V5_ME4		rs854563	7	94948009	G	A	0.361	0.004	0	1.25e-24	0.2	00:00:00	intronic	PON3 (CMC-CMC_SVA_cis, P value= NA, FDR=4.90e-02),PON1 (GTEx/v8-Brain_Hypothalamus, P value=4.30e-06, FDR=2.80e-05)	0
	V5_ME4		rs854561	7	94947017	C	T	0.358	0.004	0	1.41e-24	4.25	0	intronic	PON3 (CMC-CMC_SVA_cis, P value= NA, FDR=4.90e-02),PON1 (GTEx/v8-Brain_Hypothalamus, P value=4.30e-06, FDR=2.80e-05)	0
	V5_ME4		rs705378	7	94946571	G	T	0.361	0.004	0	2.09e-24	2.68	0	intronic	PON3 (CMC-CMC_SVA_cis, P value= NA, FDR=4.90e-02),PON1 (GTEx/v8-Brain_Hypothalamus, P value=4.30e-06, FDR=2.80e-05)	0
	V5_ME4		rs740265	7	95063270	A	G	0.28	-0.004	0	1.58e-23	0.32	0	intronic	PON1 (GTEx/v8-Brain_Hypothalamus, P value=5.03e-06, FDR=2.80e-05)	0
	V5_ME4		rs854555	7	94930391	A	C	0.362	0.004	0	2.87e-23	7.84	0	intronic		0
	V5_ME4		rs12534274	7	95057510	G	A	0.261	-0.004	0	3.94e-23	0.88	0	intronic	ASB4 (CMC-CMC_SVA_cis, P value= NA, FDR=4.90e-02),PON1 (GTEx/v8-Brain_Hypothalamus, P value=9.19e-08, FDR=2.80e-05),ASB4 (GTEx/v8-Brain_Hypothalamus, P value=3.73e-05, FDR=1.41e-03),PON1 (GTEx/v8-Brain_Spinal_cord_cervical_c-1, P value=1.62e-05, FDR=4.41e-02)	1
	V5_ME4		rs3757707	7	95066975	C	T	0.295	-0.004	0	4.93e-23	4.21	2464	intergenic	PON3 (CMC-CMC_SVA_cis, P value= NA, FDR=4.90e-02),PON1 (GTEx/v8-Brain_Hypothalamus, P value=1.55e-07, FDR=2.80e-05),ASB4 (GTEx/v8-Brain_Putamen_basal_ganglia, P value=3.45e-05, FDR=6.96e-03)	0
	V5_ME4		rs2074351	7	94947799	G	A	0.294	-0.004	0	8.56e-22	2.46	0	intronic		0
	V5_ME4		rs2299259	7	94943397	G	A	0.291	-0.004	0	2.29e-21	0.27	0	intronic		0
	V5_ME4		rs6978425	7	95068684	T	G	0.323	-0.004	0	2.58e-20	3.64	4173	intergenic	PON3 (CMC-CMC_SVA_cis, P value= NA, FDR=4.90e-02)	0
	V5_ME4		rs854547	7	94923856	G	A	0.376	0.003	0	3.62e-20	3.12	0	UTR3		0
	V5_ME4		rs854553	7	94928746	A	G	0.269	0.004	0	1.09e-19	5.27	0	intronic	PPP1R9A (GTEx/v8-Brain_Nucleus_accumbens_basal_ganglia, P value=2.05e-05, FDR=3.48e-03)	0
	V5_ME4		rs705379	7	94953895	G	A	0.478	0.003	0	1.68e-19	6	0	UTR5	PON1 (GTEx/v8-Brain_Hypothalamus, P value=4.46e-05, FDR=2.80e-05)	0
	V5_ME4		rs854552	7	94927924	C	T	0.266	0.004	0	5.56e-19	3.07	0	UTR3	PPP1R9A (GTEx/v8-Brain_Nucleus_accumbens_basal_ganglia, P value=3.09e-05, FDR=3.48e-03)	0
	V5_ME4		rs854537	7	94910248	A	G	0.279	0.004	0	5.8e-19	3.43	0	intronic		0
	V5_ME4		rs854546	7	94923764	A	C	0.263	0.004	0	7.3e-19	1.8	0	UTR3	PPP1R9A (GTEx/v8-Brain_Nucleus_accumbens_basal_ganglia, P value=7.54e-06, FDR=3.48e-03)	0
	V5_ME4		rs854548	7	94925820	A	G	0.259	0.004	0	5.07e-18	17.05	92	downstream	PPP1R9A (GTEx/v8-Brain_Nucleus_accumbens_basal_ganglia, P value=4.45e-05, FDR=3.48e-03)	0
	V5_ME4		rs13233527	7	95068795	T	C	0.314	-0.003	0	7.34e-18	7.75	4284	intergenic	PON1 (GTEx/v8-Brain_Hypothalamus, P value=5.45e-06, FDR=2.80e-05)	0
	V5_ME4		rs757158	7	94955528	C	T	0.432	-0.003	0	8.86e-18	0.72	0	intronic	ASB4 (CMC-CMC_SVA_cis, P value= NA, FDR=9.00e-03),PON1 (GTEx/v8-Brain_Hypothalamus, P value=3.54e-08, FDR=2.80e-05)	0
	V5_ME4		rs68185807	7	95047028	C	G	0.191	-0.004	0	3.13e-17	1.09	0	intronic		0
	V5_ME4		rs2299266	7	95049073	A	G	0.238	-0.004	0	5.7e-17	9.33	0	intronic	ASB4 (CMC-CMC_SVA_cis, P value= NA, FDR=4.90e-02),PON1 (GTEx/v8-Brain_Hypothalamus, P value=1.53e-07, FDR=2.80e-05),ASB4 (GTEx/v8-Brain_Hypothalamus, P value=3.80e-05, FDR=1.41e-03)	0
	V5_ME4		rs56265549	7	95047155	G	A	0.244	-0.004	0	6.06e-17	4.5	0	intronic	ASB4 (CMC-CMC_SVA_cis, P value= NA, FDR=4.90e-02)	0
	V5_ME4		rs2158806	7	95051998	A	C	0.239	-0.004	0	6.24e-17	2.9	0	intronic	ASB4 (CMC-CMC_SVA_cis, P value= NA, FDR=4.90e-02),PON1 (GTEx/v8-Brain_Hypothalamus, P value=1.53e-07, FDR=2.80e-05),ASB4 (GTEx/v8-Brain_Hypothalamus, P value=3.80e-05, FDR=1.41e-03)	0
	V5_ME4		rs1034809	7	95051652	G	A	0.239	-0.004	0	6.25e-17	2.36	0	intronic	ASB4 (PsychENCODE-PsychENCODE_eQTLs, P value=1.24e-04, FDR=1.02e-02),ASB4 (CMC-CMC_SVA_cis, P value= NA, FDR=4.90e-02),PON1 (GTEx/v8-Brain_Hypothalamus, P value=1.53e-07, FDR=2.80e-05),ASB4 (GTEx/v8-Brain_Hypothalamus, P value=3.80e-05, FDR=1.41e-03)	0
	V5_ME4		rs2299265	7	95048870	C	G	0.239	-0.004	0	6.26e-17	1.68	0	intronic	ASB4 (CMC-CMC_SVA_cis, P value= NA, FDR=4.90e-02),PON1 (GTEx/v8-Brain_Hypothalamus, P value=1.01e-07, FDR=2.80e-05),ASB4 (GTEx/v8-Brain_Hypothalamus, P value=5.19e-05, FDR=1.41e-03)	0
	V5_ME4		rs2299264	7	95046708	C	T	0.24	-0.003	0	6.36e-17	7.5	0	intronic	ASB4 (CMC-CMC_SVA_cis, P value= NA, FDR=4.90e-02),PON1 (GTEx/v8-Brain_Hypothalamus, P value=1.53e-07, FDR=2.80e-05),ASB4 (GTEx/v8-Brain_Hypothalamus, P value=3.80e-05, FDR=1.41e-03)	0
	V5_ME4		rs2299263	7	95040411	C	T	0.239	-0.003	0	7.3e-17	4.92	0	intronic	ASB4 (CMC-CMC_SVA_cis, P value= NA, FDR=4.90e-02),PON1 (GTEx/v8-Brain_Hypothalamus, P value=1.53e-07, FDR=2.80e-05),ASB4 (GTEx/v8-Brain_Hypothalamus, P value=3.80e-05, FDR=1.41e-03)	0
	V5_ME4		rs3779492	7	95044183	C	T	0.239	-0.003	0	8.7e-17	5.82	0	intronic	ASB4 (CMC-CMC_SVA_cis, P value= NA, FDR=4.90e-02),PON1 (GTEx/v8-Brain_Hypothalamus, P value=1.53e-07, FDR=2.80e-05),ASB4 (GTEx/v8-Brain_Hypothalamus, P value=3.80e-05, FDR=1.41e-03)	0
	V5_ME4		rs6968305	7	95042529	G	A	0.239	-0.003	0	9.05e-17	0.81	0	intronic	ASB4 (PsychENCODE-PsychENCODE_eQTLs, P value=8.16e-05, FDR=7.05e-03),ASB4 (CMC-CMC_SVA_cis, P value= NA, FDR=4.90e-02),PON1 (GTEx/v8-Brain_Hypothalamus, P value=1.53e-07, FDR=2.80e-05),ASB4 (GTEx/v8-Brain_Hypothalamus, P value=3.80e-05, FDR=1.41e-03)	0
	V5_ME4		rs17879517	7	95030646	T	C	0.238	-0.003	0	9.35e-17	1.03	3528	intergenic	ASB4 (CMC-CMC_SVA_cis, P value= NA, FDR=4.90e-02),PON1 (GTEx/v8-Brain_Hypothalamus, P value=1.53e-07, FDR=2.80e-05),ASB4 (GTEx/v8-Brain_Hypothalamus, P value=3.80e-05, FDR=1.41e-03)	0
	V5_ME4		rs17876123	7	95045307	C	A	0.239	-0.003	0	9.38e-17	4.89	0	intronic	ASB4 (CMC-CMC_SVA_cis, P value= NA, FDR=4.90e-02),PON1 (GTEx/v8-Brain_Hypothalamus, P value=1.53e-07, FDR=2.80e-05),ASB4 (GTEx/v8-Brain_Hypothalamus, P value=3.80e-05, FDR=1.41e-03)	0
	V5_ME4		rs17879277	7	95030632	A	C	0.237	-0.003	0	9.51e-17	1.4	3542	intergenic	ASB4 (CMC-CMC_SVA_cis, P value= NA, FDR=4.90e-02),PON1 (GTEx/v8-Brain_Hypothalamus, P value=1.53e-07, FDR=2.80e-05),ASB4 (GTEx/v8-Brain_Hypothalamus, P value=3.80e-05, FDR=1.41e-03)	0
	V5_ME4		rs2068604	7	95041542	G	T	0.239	-0.003	0	9.64e-17	1.07	0	intronic	ASB4 (CMC-CMC_SVA_cis, P value= NA, FDR=4.90e-02),PON1 (GTEx/v8-Brain_Hypothalamus, P value=1.53e-07, FDR=2.80e-05),ASB4 (GTEx/v8-Brain_Hypothalamus, P value=3.80e-05, FDR=1.41e-03)	0
	V5_ME4		rs17166875	7	95041271	C	T	0.239	-0.003	0	9.94e-17	10.34	0	intronic	ASB4 (CMC-CMC_SVA_cis, P value= NA, FDR=4.90e-02),PON1 (GTEx/v8-Brain_Hypothalamus, P value=1.53e-07, FDR=2.80e-05),ASB4 (GTEx/v8-Brain_Hypothalamus, P value=3.80e-05, FDR=1.41e-03)	0
	V5_ME4		rs17876124	7	95045258	C	G	0.239	-0.003	0	1e-16	1.07	0	intronic	ASB4 (PsychENCODE-PsychENCODE_eQTLs, P value=8.38e-05, FDR=7.21e-03),ASB4 (CMC-CMC_SVA_cis, P value= NA, FDR=4.90e-02),PON1 (GTEx/v8-Brain_Hypothalamus, P value=1.53e-07, FDR=2.80e-05),ASB4 (GTEx/v8-Brain_Hypothalamus, P value=3.80e-05, FDR=1.41e-03)	0
	V5_ME4		rs12026	7	95041016	G	C	0.239	-0.003	0	1.01e-16	14.65	0	exonic	ASB4 (CMC-CMC_SVA_cis, P value= NA, FDR=4.90e-02),PON1 (GTEx/v8-Brain_Hypothalamus, P value=1.53e-07, FDR=2.80e-05),ASB4 (GTEx/v8-Brain_Hypothalamus, P value=3.80e-05, FDR=1.41e-03)	0
	V5_ME4		rs2040993	7	95047300	T	A	0.239	-0.003	0	1.12e-16	1.15	0	intronic	ASB4 (CMC-CMC_SVA_cis, P value= NA, FDR=4.90e-02),PON1 (GTEx/v8-Brain_Hypothalamus, P value=1.53e-07, FDR=2.80e-05),ASB4 (GTEx/v8-Brain_Hypothalamus, P value=3.80e-05, FDR=1.41e-03)	0
	V5_ME4		rs2286232	7	95039445	C	T	0.239	-0.003	0	1.13e-16	2.57	0	intronic	ASB4 (CMC-CMC_SVA_cis, P value= NA, FDR=4.90e-02),PON1 (GTEx/v8-Brain_Hypothalamus, P value=1.53e-07, FDR=2.80e-05),ASB4 (GTEx/v8-Brain_Hypothalamus, P value=3.80e-05, FDR=1.41e-03)	0
	V5_ME4		rs6961773	7	95037718	T	G	0.239	-0.003	0	1.27e-16	0.97	0	intronic	ASB4 (CMC-CMC_SVA_cis, P value= NA, FDR=4.90e-02),PON1 (GTEx/v8-Brain_Hypothalamus, P value=1.53e-07, FDR=2.80e-05),ASB4 (GTEx/v8-Brain_Hypothalamus, P value=3.80e-05, FDR=1.41e-03)	0
	V5_ME4		rs17880101	7	95031457	A	T	0.239	-0.003	0	1.28e-16	6.21	2717	intergenic	ASB4 (CMC-CMC_SVA_cis, P value= NA, FDR=4.90e-02),PON1 (GTEx/v8-Brain_Hypothalamus, P value=1.53e-07, FDR=2.80e-05),ASB4 (GTEx/v8-Brain_Hypothalamus, P value=3.80e-05, FDR=1.41e-03)	0
	V5_ME4		rs6961624	7	95037661	T	C	0.239	-0.003	0	1.28e-16	3.62	0	intronic	ASB4 (CMC-CMC_SVA_cis, P value= NA, FDR=4.90e-02),PON1 (GTEx/v8-Brain_Hypothalamus, P value=1.53e-07, FDR=2.80e-05),ASB4 (GTEx/v8-Brain_Hypothalamus, P value=3.80e-05, FDR=1.41e-03)	0
	V5_ME4		rs12155103	7	95037131	G	A	0.239	-0.003	0	1.33e-16	3.4	0	intronic	ASB4 (PsychENCODE-PsychENCODE_eQTLs, P value=8.05e-05, FDR=6.97e-03),ASB4 (CMC-CMC_SVA_cis, P value= NA, FDR=4.90e-02),PON1 (GTEx/v8-Brain_Hypothalamus, P value=1.53e-07, FDR=2.80e-05),ASB4 (GTEx/v8-Brain_Hypothalamus, P value=3.80e-05, FDR=1.41e-03)	0
	V5_ME4		rs3735586	7	95035582	A	T	0.239	-0.003	0	1.4e-16	10.62	0	intronic	ASB4 (CMC-CMC_SVA_cis, P value= NA, FDR=4.90e-02),PON1 (GTEx/v8-Brain_Hypothalamus, P value=6.28e-08, FDR=2.80e-05),ASB4 (GTEx/v8-Brain_Hypothalamus, P value=2.11e-05, FDR=1.41e-03),ASB4 (GTEx/v8-Brain_Putamen_basal_ganglia, P value=4.84e-05, FDR=6.96e-03)	0
	V5_ME4		rs12704794	7	95036133	A	T	0.239	-0.003	0	1.44e-16	7.42	0	intronic	ASB4 (CMC-CMC_SVA_cis, P value= NA, FDR=4.90e-02),PON1 (GTEx/v8-Brain_Hypothalamus, P value=1.53e-07, FDR=2.80e-05),ASB4 (GTEx/v8-Brain_Hypothalamus, P value=3.80e-05, FDR=1.41e-03)	0
	V5_ME4		rs17166868	7	95033416	C	T	0.239	-0.003	0	1.47e-16	0.25	758	downstream	ASB4 (CMC-CMC_SVA_cis, P value= NA, FDR=4.90e-02),PON1 (GTEx/v8-Brain_Hypothalamus, P value=1.53e-07, FDR=2.80e-05),ASB4 (GTEx/v8-Brain_Hypothalamus, P value=3.80e-05, FDR=1.41e-03)	0
	V5_ME4		rs7785846	7	95033841	C	T	0.239	-0.003	0	1.53e-16	6.14	333	downstream	ASB4 (CMC-CMC_SVA_cis, P value= NA, FDR=4.90e-02),PON1 (GTEx/v8-Brain_Hypothalamus, P value=1.53e-07, FDR=2.80e-05),ASB4 (GTEx/v8-Brain_Hypothalamus, P value=3.80e-05, FDR=1.41e-03)	0
	V5_ME4		rs7785705	7	95033803	A	T	0.239	-0.003	0	1.54e-16	5.97	371	downstream	ASB4 (CMC-CMC_SVA_cis, P value= NA, FDR=4.90e-02),PON1 (GTEx/v8-Brain_Hypothalamus, P value=1.53e-07, FDR=2.80e-05),ASB4 (GTEx/v8-Brain_Hypothalamus, P value=3.80e-05, FDR=1.41e-03)	0
	V5_ME4		rs7786401	7	95034001	G	T	0.239	-0.003	0	1.56e-16	2.17	173	downstream	ASB4 (CMC-CMC_SVA_cis, P value= NA, FDR=4.90e-02),PON1 (GTEx/v8-Brain_Hypothalamus, P value=1.53e-07, FDR=2.80e-05),ASB4 (GTEx/v8-Brain_Hypothalamus, P value=3.80e-05, FDR=1.41e-03)	0
	V5_ME4		rs12535571	7	95069666	G	A	0.309	-0.003	0	1.9e-16	9.45	5155	intergenic	PON1 (GTEx/v8-Brain_Hypothalamus, P value=4.32e-06, FDR=2.80e-05),PPP1R9A (GTEx/v8-Brain_Nucleus_accumbens_basal_ganglia, P value=3.48e-05, FDR=3.48e-03)	0
	V5_ME4		rs7493	7	95034775	G	C	0.239	-0.003	0	2.56e-16	22.8	0	exonic	ASB4 (CMC-CMC_SVA_cis, P value= NA, FDR=4.90e-02),PON1 (GTEx/v8-Brain_Hypothalamus, P value=1.53e-07, FDR=2.80e-05),ASB4 (GTEx/v8-Brain_Hypothalamus, P value=3.80e-05, FDR=1.41e-03)	0
	V5_ME4		rs7802171	7	95030321	A	G	0.238	-0.003	0	3.26e-16	4.51	3853	intergenic	ASB4 (PsychENCODE-PsychENCODE_eQTLs, P value=1.81e-04, FDR=1.40e-02),ASB4 (CMC-CMC_SVA_cis, P value= NA, FDR=4.90e-02),PON1 (GTEx/v8-Brain_Hypothalamus, P value=1.53e-07, FDR=2.80e-05),ASB4 (GTEx/v8-Brain_Hypothalamus, P value=3.80e-05, FDR=1.41e-03)	0
	V5_ME4		rs854549	7	94926585	C	A	0.333	0.003	0	5.27e-16	3.18	402	downstream	PON1 (GTEx/v8-Brain_Hypothalamus, P value=1.95e-05, FDR=2.80e-05)	0
	V5_ME4		rs10260134	7	95071253	C	T	0.308	-0.003	0	5.3e-16	1.09	6742	intergenic	PON1 (GTEx/v8-Brain_Hypothalamus, P value=4.32e-06, FDR=2.80e-05),PPP1R9A (GTEx/v8-Brain_Nucleus_accumbens_basal_ganglia, P value=3.48e-05, FDR=3.48e-03)	0
	V5_ME4		rs17876092	7	95053313	C	A	0.229	-0.003	0	6.98e-16	0.39	0	intronic	ASB4 (CMC-CMC_SVA_cis, P value= NA, FDR=4.90e-02),PON1 (GTEx/v8-Brain_Hypothalamus, P value=2.02e-07, FDR=2.80e-05)	0
	V5_ME4		rs11977702	7	95029767	C	T	0.242	-0.003	0	7.72e-16	1.69	4086	intergenic	ASB4 (CMC-CMC_SVA_cis, P value= NA, FDR=4.90e-02),PON1 (GTEx/v8-Brain_Hypothalamus, P value=1.69e-07, FDR=2.80e-05),ASB4 (GTEx/v8-Brain_Hypothalamus, P value=1.91e-05, FDR=1.41e-03)	0
	V5_ME4		rs35686517	7	95052611	G	A	0.23	-0.003	0	8.41e-16	1.78	0	intronic	ASB4 (PsychENCODE-PsychENCODE_eQTLs, P value=3.50e-05, FDR=3.34e-03),ASB4 (CMC-CMC_SVA_cis, P value= NA, FDR=4.90e-02),PON1 (GTEx/v8-Brain_Hypothalamus, P value=2.81e-07, FDR=2.80e-05)	0
	V5_ME4		rs11770901	7	95054480	T	C	0.233	-0.003	0	8.76e-16	3.2	0	intronic	ASB4 (CMC-CMC_SVA_cis, P value= NA, FDR=4.90e-02),PON1 (GTEx/v8-Brain_Hypothalamus, P value=3.73e-07, FDR=2.80e-05)	0
	V5_ME4		rs17166879	7	95053415	A	G	0.233	-0.003	0	8.81e-16	4.21	0	intronic	ASB4 (CMC-CMC_SVA_cis, P value= NA, FDR=4.90e-02),PON1 (GTEx/v8-Brain_Hypothalamus, P value=3.73e-07, FDR=2.80e-05)	0
	V5_ME4		rs17876090	7	95053404	A	T	0.233	-0.003	0	8.83e-16	6.48	00:00:00	intronic	ASB4 (CMC-CMC_SVA_cis, P value= NA, FDR=4.90e-02),PON1 (GTEx/v8-Brain_Hypothalamus, P value=1.15e-06, FDR=2.80e-05)	0
	V5_ME4		rs2237586	7	95051052	G	T	0.231	-0.003	0	1.01e-15	0.06	0	intronic	ASB4 (CMC-CMC_SVA_cis, P value= NA, FDR=4.90e-02),PON1 (GTEx/v8-Brain_Hypothalamus, P value=2.81e-07, FDR=2.80e-05)	0
	V5_ME4		rs11981299	7	95029701	T	A	0.241	-0.003	0	1.01e-15	0.39	4020	intergenic	ASB4 (PsychENCODE-PsychENCODE_eQTLs, P value=1.10e-05, FDR=1.19e-03),PON3 (PsychENCODE-PsychENCODE_eQTLs, P value=6.84e-04, FDR=4.26e-02),ASB4 (CMC-CMC_SVA_cis, P value= NA, FDR=4.90e-02),PON1 (GTEx/v8-Brain_Hypothalamus, P value=1.46e-07, FDR=2.80e-05),ASB4 (GTEx/v8-Brain_Hypothalamus, P value=1.77e-05, FDR=1.41e-03)	0
	V5_ME4		rs854572	7	94954696	C	G	0.468	0.003	0	1.36e-15	2.07	0	intronic	ASB4 (CMC-CMC_SVA_cis, P value= NA, FDR=9.00e-03),PON1 (GTEx/v8-Brain_Hypothalamus, P value=4.05e-08, FDR=2.80e-05)	0
	V5_ME4		rs17878971	7	95031902	G	A	0.226	-0.003	0	1.39e-15	1.1	2272	intergenic	ASB4 (PsychENCODE-PsychENCODE_eQTLs, P value=2.75e-05, FDR=2.70e-03),ASB4 (CMC-CMC_SVA_cis, P value= NA, FDR=4.90e-02),PON1 (GTEx/v8-Brain_Hypothalamus, P value=5.47e-07, FDR=2.80e-05),ASB4 (GTEx/v8-Brain_Putamen_basal_ganglia, P value=7.75e-05, FDR=6.96e-03)	0
	V5_ME4		rs17878754	7	95031761	A	C	0.231	-0.003	0	2.38e-15	4.9	2413	intergenic	ASB4 (PsychENCODE-PsychENCODE_eQTLs, P value=3.47e-05, FDR=3.32e-03),ASB4 (CMC-CMC_SVA_cis, P value= NA, FDR=4.90e-02)	0
	V5_ME4		rs6973380	7	95043523	C	T	0.233	-0.003	0	2.43e-15	3.47	0	intronic	ASB4 (CMC-CMC_SVA_cis, P value= NA, FDR=4.90e-02),PON1 (GTEx/v8-Brain_Hypothalamus, P value=2.81e-07, FDR=2.80e-05)	0
	V5_ME4		rs3917486	7	94950184	G	A	0.049	-0.007	0.001	9.61e-15	4.74	0	intronic		0
	V5_ME4		rs7778623	7	95078296	A	G	0.332	-0.003	0	1.93e-14	6.69	13785	intergenic	PON1 (GTEx/v8-Brain_Hypothalamus, P value=1.15e-05, FDR=2.80e-05)	0
	V5_ME4		rs77880993	7	95013498	C	T	0.251	-0.003	0	3.25e-14	0.6	00:00:00	intronic	ASB4 (PsychENCODE-PsychENCODE_eQTLs, P value=6.28e-09, FDR=1.20e-06),ASB4 (CMC-CMC_SVA_cis, P value= NA, FDR=9.00e-03),PON1 (GTEx/v8-Brain_Hypothalamus, P value=1.66e-07, FDR=2.80e-05),ASB4 (GTEx/v8-Brain_Hypothalamus, P value=1.56e-05, FDR=1.41e-03),ASB4 (GTEx/v8-Brain_Nucleus_accumbens_basal_ganglia, P value=6.90e-05, FDR=4.75e-02),ASB4 (GTEx/v8-Brain_Putamen_basal_ganglia, P value=4.54e-06, FDR=6.96e-03)	0
	V5_ME4		rs987539	7	95036992	C	T	0.454	-0.003	0	4.52e-14	5.79	0	intronic	PON3 (CMC-CMC_SVA_cis, P value= NA, FDR=4.90e-02),PON3 (CMC-CMC_NoSVA_cis, P value= NA, FDR=4.90e-02),PON3 (CMC-CMC_NoSVA_cis, P value= NA, FDR=4.90e-02),PON1 (GTEx/v8-Brain_Hypothalamus, P value=3.39e-08, FDR=2.80e-05)	0
	V5_ME4		rs2375005	7	95036876	T	A	0.454	-0.003	0	4.52e-14	2.67	0	intronic	PON3 (CMC-CMC_SVA_cis, P value= NA, FDR=4.90e-02),PON3 (CMC-CMC_NoSVA_cis, P value= NA, FDR=4.90e-02),PON3 (CMC-CMC_NoSVA_cis, P value= NA, FDR=4.90e-02),PON1 (GTEx/v8-Brain_Hypothalamus, P value=2.23e-08, FDR=2.80e-05)	0
	V5_ME4		rs9640633	7	95036897	A	G	0.454	-0.003	0	4.54e-14	3.71	0	intronic	PON3 (CMC-CMC_SVA_cis, P value= NA, FDR=4.90e-02),PON3 (CMC-CMC_NoSVA_cis, P value= NA, FDR=4.90e-02),PON3 (CMC-CMC_NoSVA_cis, P value= NA, FDR=4.90e-02),PON1 (GTEx/v8-Brain_Hypothalamus, P value=3.39e-08, FDR=2.80e-05)	0
	V5_ME4		rs62467341	7	94801857	A	G	0.046	-0.007	0.001	4.77e-14	9.76	00:00:00	ncRNA_intronic		0
	V5_ME4		rs7801803	7	95050946	T	A	0.454	-0.003	0	5.58e-14	4.4	0	intronic	PON3 (CMC-CMC_SVA_cis, P value= NA, FDR=4.90e-02),PON3 (CMC-CMC_NoSVA_cis, P value= NA, FDR=4.90e-02),PON3 (CMC-CMC_NoSVA_cis, P value= NA, FDR=4.90e-02),PON1 (GTEx/v8-Brain_Hypothalamus, P value=3.39e-08, FDR=2.80e-05)	0
	V5_ME4		rs17883318	7	94958312	G	A	0.266	-0.003	0	1.07e-13	0.28	0	intronic	ASB4 (CMC-CMC_SVA_cis, P value= NA, FDR=9.00e-03),PON1 (GTEx/v8-Brain_Hypothalamus, P value=1.89e-07, FDR=2.80e-05),ASB4 (GTEx/v8-Brain_Hypothalamus, P value=6.37e-06, FDR=1.41e-03),ASB4 (GTEx/v8-Brain_Putamen_basal_ganglia, P value=1.53e-05, FDR=6.96e-03)	0
	V5_ME4		rs8491	7	94925614	C	A	0.37	0.003	0	1.21e-13	14.52	0	UTR3	ASB4 (CMC-CMC_SVA_cis, P value= NA, FDR=4.90e-02),PON1 (GTEx/v8-Brain_Hypothalamus, P value=2.96e-06, FDR=2.80e-05)	0
	V5_ME4		rs13226149	7	95025600	G	A	0.267	-0.003	0	2.43e-13	0.63	00:00:00	exonic	ASB4 (CMC-CMC_SVA_cis, P value= NA, FDR=9.00e-03),PON1 (GTEx/v8-Brain_Hypothalamus, P value=2.50e-08, FDR=2.80e-05),ASB4 (GTEx/v8-Brain_Hypothalamus, P value=1.27e-06, FDR=1.41e-03),ASB4 (GTEx/v8-Brain_Nucleus_accumbens_basal_ganglia, P value=6.94e-05, FDR=4.75e-02),ASB4 (GTEx/v8-Brain_Putamen_basal_ganglia, P value=4.51e-06, FDR=6.96e-03)	0
	V5_ME4		rs3917507	7	94943884	A	G	0.054	-0.006	0.001	2.79e-13	4.98	0	intronic		0
	V5_ME4		rs17166859	7	94995519	T	C	0.259	-0.003	0	3.11e-13	0.15	00:00:00	intronic	ASB4 (CMC-CMC_SVA_cis, P value= NA, FDR=9.00e-03),PON1 (GTEx/v8-Brain_Hypothalamus, P value=2.32e-07, FDR=2.80e-05),ASB4 (GTEx/v8-Brain_Hypothalamus, P value=3.62e-06, FDR=1.41e-03),ASB4 (GTEx/v8-Brain_Nucleus_accumbens_basal_ganglia, P value=3.93e-05, FDR=4.75e-02),ASB4 (GTEx/v8-Brain_Putamen_basal_ganglia, P value=4.31e-06, FDR=6.96e-03)	0
	V5_ME4		rs34774523	7	94962142	G	A	0.258	-0.003	0	3.44e-13	0.25	0	intronic	ASB4 (PsychENCODE-PsychENCODE_eQTLs, P value=7.56e-09, FDR=1.43e-06),ASB4 (CMC-CMC_SVA_cis, P value= NA, FDR=9.00e-03),PON1 (GTEx/v8-Brain_Hypothalamus, P value=5.97e-07, FDR=2.80e-05),ASB4 (GTEx/v8-Brain_Hypothalamus, P value=6.08e-06, FDR=1.41e-03),ASB4 (GTEx/v8-Brain_Nucleus_accumbens_basal_ganglia, P value=3.88e-05, FDR=4.75e-02),ASB4 (GTEx/v8-Brain_Putamen_basal_ganglia, P value=4.31e-06, FDR=6.96e-03)	0
	V5_ME4		rs2375001	7	94964640	A	T	0.258	-0.003	0	3.48e-13	6.73	0	intronic	ASB4 (PsychENCODE-PsychENCODE_eQTLs, P value=7.72e-09, FDR=1.46e-06),ASB4 (CMC-CMC_SVA_cis, P value= NA, FDR=9.00e-03),PON1 (GTEx/v8-Brain_Hypothalamus, P value=2.32e-07, FDR=2.80e-05),ASB4 (GTEx/v8-Brain_Hypothalamus, P value=3.62e-06, FDR=1.41e-03),ASB4 (GTEx/v8-Brain_Nucleus_accumbens_basal_ganglia, P value=3.93e-05, FDR=4.75e-02),ASB4 (GTEx/v8-Brain_Putamen_basal_ganglia, P value=4.31e-06, FDR=6.96e-03)	0
	V5_ME4		rs62467350	7	94970114	T	C	0.259	-0.003	0	3.64e-13	0.96	0	intronic	ASB4 (PsychENCODE-PsychENCODE_eQTLs, P value=8.13e-09, FDR=1.53e-06),ASB4 (CMC-CMC_SVA_cis, P value= NA, FDR=9.00e-03),PON1 (GTEx/v8-Brain_Hypothalamus, P value=2.32e-07, FDR=2.80e-05),ASB4 (GTEx/v8-Brain_Hypothalamus, P value=3.62e-06, FDR=1.41e-03),ASB4 (GTEx/v8-Brain_Nucleus_accumbens_basal_ganglia, P value=3.93e-05, FDR=4.75e-02),ASB4 (GTEx/v8-Brain_Putamen_basal_ganglia, P value=4.31e-06, FDR=6.96e-03)	0
	V5_ME4		rs11764079	7	95026229	C	T	0.266	-0.003	0	3.65e-13	8.04	548	upstream	ASB4 (CMC-CMC_SVA_cis, P value= NA, FDR=9.00e-03),PON1 (GTEx/v8-Brain_Hypothalamus, P value=2.50e-08, FDR=2.80e-05),ASB4 (GTEx/v8-Brain_Hypothalamus, P value=1.27e-06, FDR=1.41e-03),ASB4 (GTEx/v8-Brain_Putamen_basal_ganglia, P value=1.13e-05, FDR=6.96e-03)	0
	V5_ME4		rs17886036	7	94987727	C	A	0.259	-0.003	0	3.67e-13	0.07	0	intronic	ASB4 (CMC-CMC_SVA_cis, P value= NA, FDR=9.00e-03),PON1 (GTEx/v8-Brain_Hypothalamus, P value=1.66e-07, FDR=2.80e-05),ASB4 (GTEx/v8-Brain_Hypothalamus, P value=1.56e-05, FDR=1.41e-03),ASB4 (GTEx/v8-Brain_Nucleus_accumbens_basal_ganglia, P value=6.90e-05, FDR=4.75e-02),ASB4 (GTEx/v8-Brain_Putamen_basal_ganglia, P value=4.54e-06, FDR=6.96e-03)	0
	V5_ME4		rs11770903	7	95026327	A	G	0.266	-0.003	0	3.79e-13	6.85	646	upstream	ASB4 (CMC-CMC_SVA_cis, P value= NA, FDR=9.00e-03),PON1 (GTEx/v8-Brain_Hypothalamus, P value=3.57e-08, FDR=2.80e-05),ASB4 (GTEx/v8-Brain_Hypothalamus, P value=2.27e-07, FDR=1.41e-03),ASB4 (GTEx/v8-Brain_Putamen_basal_ganglia, P value=1.11e-05, FDR=6.96e-03)	0
	V5_ME4		rs17882539	7	95026408	G	A	0.266	-0.003	0	3.91e-13	5.82	727	upstream	ASB4 (CMC-CMC_SVA_cis, P value= NA, FDR=9.00e-03),PON1 (GTEx/v8-Brain_Hypothalamus, P value=3.57e-08, FDR=2.80e-05),ASB4 (GTEx/v8-Brain_Hypothalamus, P value=2.27e-07, FDR=1.41e-03),ASB4 (GTEx/v8-Brain_Putamen_basal_ganglia, P value=1.11e-05, FDR=6.96e-03)	0
	V5_ME4		rs11767787	7	95026753	T	C	0.266	-0.003	0	4.67e-13	1.97	1072	intergenic	ASB4 (PsychENCODE-PsychENCODE_eQTLs, P value=8.25e-09, FDR=1.55e-06),ASB4 (CMC-CMC_SVA_cis, P value= NA, FDR=9.00e-03),PON1 (GTEx/v8-Brain_Hypothalamus, P value=3.57e-08, FDR=2.80e-05),ASB4 (GTEx/v8-Brain_Hypothalamus, P value=2.27e-07, FDR=1.41e-03),ASB4 (GTEx/v8-Brain_Putamen_basal_ganglia, P value=1.11e-05, FDR=6.96e-03)	0
	V5_ME4		rs4425687	7	95014191	T	C	0.258	-0.003	0	4.71e-13	6.45	00:00:00	intronic	ASB4 (PsychENCODE-PsychENCODE_eQTLs, P value=6.19e-09, FDR=1.19e-06),ASB4 (CMC-CMC_SVA_cis, P value= NA, FDR=9.00e-03),PON1 (GTEx/v8-Brain_Hypothalamus, P value=2.32e-07, FDR=2.80e-05),ASB4 (GTEx/v8-Brain_Hypothalamus, P value=3.62e-06, FDR=1.41e-03),ASB4 (GTEx/v8-Brain_Nucleus_accumbens_basal_ganglia, P value=3.93e-05, FDR=4.75e-02),ASB4 (GTEx/v8-Brain_Putamen_basal_ganglia, P value=4.31e-06, FDR=6.96e-03)	0
	V5_ME4		rs116306774	7	95016976	G	A	0.258	-0.003	0	5.12e-13	0.08	00:00:00	intronic	ASB4 (PsychENCODE-PsychENCODE_eQTLs, P value=5.95e-09, FDR=1.14e-06),ASB4 (CMC-CMC_SVA_cis, P value= NA, FDR=9.00e-03),PON1 (GTEx/v8-Brain_Hypothalamus, P value=2.32e-07, FDR=2.80e-05),ASB4 (GTEx/v8-Brain_Hypothalamus, P value=3.62e-06, FDR=1.41e-03),ASB4 (GTEx/v8-Brain_Nucleus_accumbens_basal_ganglia, P value=3.93e-05, FDR=4.75e-02),ASB4 (GTEx/v8-Brain_Putamen_basal_ganglia, P value=4.31e-06, FDR=6.96e-03)	0
	V5_ME4		rs740264	7	95021803	T	G	0.258	-0.003	0	5.56e-13	3.95	00:00:00	intronic	ASB4 (CMC-CMC_SVA_cis, P value= NA, FDR=9.00e-03),PON1 (GTEx/v8-Brain_Hypothalamus, P value=4.48e-07, FDR=2.80e-05),ASB4 (GTEx/v8-Brain_Hypothalamus, P value=2.95e-06, FDR=1.41e-03),ASB4 (GTEx/v8-Brain_Nucleus_accumbens_basal_ganglia, P value=3.25e-05, FDR=4.75e-02),ASB4 (GTEx/v8-Brain_Putamen_basal_ganglia, P value=5.60e-06, FDR=6.96e-03)	0
	V5_ME4		rs13228784	7	94960825	A	G	0.258	-0.003	0	5.59e-13	3.04	0	intronic	ASB4 (CMC-CMC_SVA_cis, P value= NA, FDR=9.00e-03),PON1 (GTEx/v8-Brain_Hypothalamus, P value=2.32e-07, FDR=2.80e-05),ASB4 (GTEx/v8-Brain_Hypothalamus, P value=3.62e-06, FDR=1.41e-03),ASB4 (GTEx/v8-Brain_Nucleus_accumbens_basal_ganglia, P value=3.93e-05, FDR=4.75e-02),ASB4 (GTEx/v8-Brain_Putamen_basal_ganglia, P value=4.31e-06, FDR=6.96e-03)	0
	V5_ME4		rs17166861	7	95020602	G	C	0.258	-0.003	0	5.63e-13	0.85	00:00:00	intronic	ASB4 (CMC-CMC_SVA_cis, P value= NA, FDR=9.00e-03),PON1 (GTEx/v8-Brain_Hypothalamus, P value=1.66e-07, FDR=2.80e-05),ASB4 (GTEx/v8-Brain_Hypothalamus, P value=1.56e-05, FDR=1.41e-03),ASB4 (GTEx/v8-Brain_Nucleus_accumbens_basal_ganglia, P value=6.90e-05, FDR=4.75e-02),ASB4 (GTEx/v8-Brain_Putamen_basal_ganglia, P value=4.54e-06, FDR=6.96e-03)	0
	V5_ME4		rs11976060	7	95052534	C	T	0.443	-0.003	0	7.36e-13	2.47	0	intronic	ASB4 (PsychENCODE-PsychENCODE_eQTLs, P value=1.83e-05, FDR=1.87e-03),PON1 (GTEx/v8-Brain_Hypothalamus, P value=5.57e-08, FDR=2.80e-05),PON1 (GTEx/v8-Brain_Spinal_cord_cervical_c-1, P value=2.42e-05, FDR=4.41e-02)	0
	V5_ME4		rs17879784	7	94977451	G	A	0.059	-0.006	0.001	1.16e-12	6.96	0	intronic		0
	V5_ME4		rs13223537	7	94966167	T	C	0.257	-0.003	0	1.29e-12	0.92	0	intronic	ASB4 (CMC-CMC_SVA_cis, P value= NA, FDR=9.00e-03),PON1 (GTEx/v8-Brain_Hypothalamus, P value=1.66e-07, FDR=2.80e-05),ASB4 (GTEx/v8-Brain_Hypothalamus, P value=1.56e-05, FDR=1.41e-03),ASB4 (GTEx/v8-Brain_Nucleus_accumbens_basal_ganglia, P value=6.90e-05, FDR=4.75e-02),ASB4 (GTEx/v8-Brain_Putamen_basal_ganglia, P value=4.54e-06, FDR=6.96e-03)	0
	V5_ME4		rs2237585	7	95049818	T	C	0.443	-0.003	0	1.34e-12	4.62	0	intronic	PON1 (GTEx/v8-Brain_Hypothalamus, P value=3.61e-08, FDR=2.80e-05),PON1 (GTEx/v8-Brain_Spinal_cord_cervical_c-1, P value=1.37e-05, FDR=4.41e-02)	0
	V5_ME4		rs4141217	7	94986180	C	T	0.475	-0.003	0	1.47e-12	10.13	0	intronic	ASB4 (CMC-CMC_SVA_cis, P value= NA, FDR=9.00e-03),PON3 (CMC-CMC_SVA_cis, P value= NA, FDR=4.90e-02),PON3 (CMC-CMC_NoSVA_cis, P value= NA, FDR=4.90e-02),PON3 (CMC-CMC_NoSVA_cis, P value= NA, FDR=4.90e-02),PON1 (GTEx/v8-Brain_Hypothalamus, P value=1.52e-08, FDR=2.80e-05)	0
	V5_ME4		rs10808092	7	94996227	A	G	0.475	-0.003	0	2.03e-12	0.35	00:00:00	intronic	ASB4 (CMC-CMC_SVA_cis, P value= NA, FDR=9.00e-03),PON3 (CMC-CMC_SVA_cis, P value= NA, FDR=4.90e-02),PON3 (CMC-CMC_NoSVA_cis, P value= NA, FDR=4.90e-02),PON3 (CMC-CMC_NoSVA_cis, P value= NA, FDR=4.90e-02),PON1 (GTEx/v8-Brain_Hypothalamus, P value=1.52e-08, FDR=2.80e-05)	0
	V5_ME4		rs10953146	7	95023365	A	C	0.474	-0.003	0	2.2e-12	2.12	00:00:00	intronic	PON1 (PsychENCODE-PsychENCODE_eQTLs, P value=1.72e-04, FDR=1.34e-02),ASB4 (PsychENCODE-PsychENCODE_eQTLs, P value=5.02e-07, FDR=7.10e-05),PON3 (PsychENCODE-PsychENCODE_eQTLs, P value=7.31e-09, FDR=1.39e-06),ASB4 (CMC-CMC_SVA_cis, P value= NA, FDR=9.00e-03),PON3 (CMC-CMC_SVA_cis, P value= NA, FDR=4.90e-02),PON3 (CMC-CMC_NoSVA_cis, P value= NA, FDR=9.00e-03),PON3 (CMC-CMC_NoSVA_cis, P value= NA, FDR=9.00e-03),PON1 (GTEx/v8-Brain_Hypothalamus, P value=1.52e-08, FDR=2.80e-05)	0
	V5_ME4		rs978903	7	95004167	A	G	0.475	-0.003	0	2.72e-12	2.2	00:00:00	intronic	ASB4 (CMC-CMC_SVA_cis, P value= NA, FDR=9.00e-03),PON3 (CMC-CMC_SVA_cis, P value= NA, FDR=4.90e-02),PON3 (CMC-CMC_NoSVA_cis, P value= NA, FDR=4.90e-02),PON3 (CMC-CMC_NoSVA_cis, P value= NA, FDR=4.90e-02),PON1 (GTEx/v8-Brain_Hypothalamus, P value=1.52e-08, FDR=2.80e-05)	0
	V5_ME4		rs1053275	7	95001555	C	T	0.475	-0.003	0	2.8e-12	7.14	00:00:00	exonic	ASB4 (CMC-CMC_SVA_cis, P value= NA, FDR=9.00e-03),PON3 (CMC-CMC_SVA_cis, P value= NA, FDR=4.90e-02),PON3 (CMC-CMC_NoSVA_cis, P value= NA, FDR=4.90e-02),PON3 (CMC-CMC_NoSVA_cis, P value= NA, FDR=4.90e-02),PON1 (GTEx/v8-Brain_Hypothalamus, P value=1.52e-08, FDR=2.80e-05)	0
	V5_ME4		rs1859121	7	94976967	T	C	0.48	-0.003	0	3.49e-12	1.58	0	intronic	PON3 (CMC-CMC_SVA_cis, P value= NA, FDR=4.90e-02),ASB4 (CMC-CMC_SVA_cis, P value= NA, FDR=9.00e-03),PON3 (CMC-CMC_NoSVA_cis, P value= NA, FDR=4.90e-02),PON3 (CMC-CMC_NoSVA_cis, P value= NA, FDR=4.90e-02),PON1 (GTEx/v8-Brain_Hypothalamus, P value=1.52e-08, FDR=2.80e-05)	0
	V5_ME4		rs17883791	7	94999438	G	A	0.252	-0.003	0	7.08e-12	4.4	00:00:00	intronic	ASB4 (CMC-CMC_SVA_cis, P value= NA, FDR=9.00e-03),PON1 (GTEx/v8-Brain_Hypothalamus, P value=1.66e-07, FDR=2.80e-05),ASB4 (GTEx/v8-Brain_Hypothalamus, P value=1.56e-05, FDR=1.41e-03),ASB4 (GTEx/v8-Brain_Nucleus_accumbens_basal_ganglia, P value=6.90e-05, FDR=4.75e-02),ASB4 (GTEx/v8-Brain_Putamen_basal_ganglia, P value=4.54e-06, FDR=6.96e-03)	0
	V5_ME4		rs705377	7	94914857	C	T	0.358	0.003	0	8.33e-12	0.19	0	intronic	PPP1R9A (PsychENCODE-PsychENCODE_eQTLs, P value=6.96e-04, FDR=4.33e-02),PON1 (GTEx/v8-Brain_Hypothalamus, P value=5.11e-05, FDR=2.80e-05)	1
	V5_ME4		rs854532	7	94908891	C	T	0.357	0.003	0	1.05e-11	0.8	0	intronic	PON1 (GTEx/v8-Brain_Hypothalamus, P value=4.22e-05, FDR=2.80e-05)	0
	V5_ME4		rs854539	7	94915975	A	G	0.359	0.003	0	1.11e-11	0.91	0	intronic	PON1 (GTEx/v8-Brain_Hypothalamus, P value=5.11e-05, FDR=2.80e-05)	0
	V5_ME4		rs13245169	7	95053376	G	T	0.421	0.003	0	1.24e-11	0.03	0	intronic	PON3 (CMC-CMC_SVA_cis, P value= NA, FDR=9.00e-03),ASB4 (CMC-CMC_SVA_cis, P value= NA, FDR=9.00e-03),PPP1R9A (CMC-CMC_SVA_cis, P value= NA, FDR=4.90e-02),PON3 (CMC-CMC_NoSVA_cis, P value= NA, FDR=4.90e-02),PON3 (CMC-CMC_NoSVA_cis, P value= NA, FDR=4.90e-02),PON1 (GTEx/v8-Brain_Hypothalamus, P value=4.94e-08, FDR=2.80e-05)	0
	V5_ME4		rs854540	7	94917122	C	T	0.357	0.003	0	1.37e-11	0.64	0	intronic	PPP1R9A (PsychENCODE-PsychENCODE_eQTLs, P value=7.72e-04, FDR=4.70e-02),PON1 (GTEx/v8-Brain_Hypothalamus, P value=3.67e-05, FDR=2.80e-05)	0
	V5_ME4		rs11981433	7	95054340	T	C	0.421	0.002	0	1.56e-11	4.67	0	intronic	ASB4 (CMC-CMC_SVA_cis, P value= NA, FDR=9.00e-03),PPP1R9A (CMC-CMC_SVA_cis, P value= NA, FDR=4.90e-02),PON3 (CMC-CMC_SVA_cis, P value= NA, FDR=4.90e-02),PON1 (GTEx/v8-Brain_Hypothalamus, P value=1.11e-07, FDR=2.80e-05)	0
	V5_ME4		rs12704795	7	95054007	T	G	0.421	0.002	0	1.58e-11	2.13	0	intronic	ASB4 (CMC-CMC_SVA_cis, P value= NA, FDR=9.00e-03),PPP1R9A (CMC-CMC_SVA_cis, P value= NA, FDR=4.90e-02),PON3 (CMC-CMC_SVA_cis, P value= NA, FDR=4.90e-02),PON1 (GTEx/v8-Brain_Hypothalamus, P value=1.11e-07, FDR=2.80e-05)	0
	V5_ME4		rs2057965	7	95038811	G	A	0.421	0.002	0	1.92e-11	0.68	0	intronic	ASB4 (PsychENCODE-PsychENCODE_eQTLs, P value=1.46e-05, FDR=1.53e-03),PON3 (PsychENCODE-PsychENCODE_eQTLs, P value=5.82e-06, FDR=6.69e-04),ASB4 (CMC-CMC_SVA_cis, P value= NA, FDR=9.00e-03),PPP1R9A (CMC-CMC_SVA_cis, P value= NA, FDR=4.90e-02),PON3 (CMC-CMC_SVA_cis, P value= NA, FDR=9.00e-03),PON3 (CMC-CMC_NoSVA_cis, P value= NA, FDR=4.90e-02),PON3 (CMC-CMC_NoSVA_cis, P value= NA, FDR=4.90e-02),PON1 (GTEx/v8-Brain_Hypothalamus, P value=6.30e-08, FDR=2.80e-05)	0
	V5_ME4		rs6970627	7	95055132	A	T	0.421	0.002	0	2.15e-11	7.01	0	intronic	ASB4 (PsychENCODE-PsychENCODE_eQTLs, P value=5.42e-04, FDR=3.53e-02),PON3 (PsychENCODE-PsychENCODE_eQTLs, P value=1.05e-05, FDR=1.14e-03),PON3 (CMC-CMC_SVA_cis, P value= NA, FDR=4.90e-02),ASB4 (CMC-CMC_SVA_cis, P value= NA, FDR=9.00e-03),PPP1R9A (CMC-CMC_SVA_cis, P value= NA, FDR=4.90e-02),PON1 (GTEx/v8-Brain_Hypothalamus, P value=1.11e-07, FDR=2.80e-05)	0
	V5_ME4		rs7803148	7	95047830	C	T	0.421	0.002	0	2.7e-11	2.42	0	intronic	PON3 (CMC-CMC_SVA_cis, P value= NA, FDR=9.00e-03),ASB4 (CMC-CMC_SVA_cis, P value= NA, FDR=9.00e-03),PPP1R9A (CMC-CMC_SVA_cis, P value= NA, FDR=4.90e-02),PON3 (CMC-CMC_NoSVA_cis, P value= NA, FDR=4.90e-02),PON3 (CMC-CMC_NoSVA_cis, P value= NA, FDR=4.90e-02),PON1 (GTEx/v8-Brain_Hypothalamus, P value=1.76e-08, FDR=2.80e-05)	0
	V5_ME4		rs854531	7	94904876	A	T	0.355	0.003	0	3.27e-11	5.08	0	intronic	PON1 (GTEx/v8-Brain_Hypothalamus, P value=4.22e-05, FDR=2.80e-05)	0
	V5_ME4		rs11760736	7	94978594	T	C	0.464	-0.002	0	3.32e-11	0.22	0	intronic	ASB4 (CMC-CMC_SVA_cis, P value= NA, FDR=9.00e-03),PON1 (GTEx/v8-Brain_Hypothalamus, P value=1.72e-08, FDR=2.80e-05)	0
	V5_ME4		rs10953147	7	95072616	A	G	0.46	-0.002	0	3.8e-11	11.98	8105	intergenic	PON3 (CMC-CMC_NoSVA_cis, P value= NA, FDR=4.90e-02),PON3 (CMC-CMC_NoSVA_cis, P value= NA, FDR=4.90e-02),PON1 (GTEx/v8-Brain_Hypothalamus, P value=4.84e-06, FDR=2.80e-05)	0
	V5_ME4		rs6977389	7	95019355	G	A	0.466	-0.002	0	3.92e-11	2.58	00:00:00	intronic	PON3 (CMC-CMC_SVA_cis, P value= NA, FDR=4.90e-02),ASB4 (CMC-CMC_SVA_cis, P value= NA, FDR=9.00e-03),PON3 (CMC-CMC_NoSVA_cis, P value= NA, FDR=9.00e-03),PON3 (CMC-CMC_NoSVA_cis, P value= NA, FDR=9.00e-03),PON1 (GTEx/v8-Brain_Hypothalamus, P value=2.15e-08, FDR=2.80e-05)	0
	V5_ME4		rs3757708	7	94996913	T	G	0.465	-0.002	0	5.61e-11	7.14	00:00:00	intronic	ASB4 (CMC-CMC_SVA_cis, P value= NA, FDR=9.00e-03),PON1 (GTEx/v8-Brain_Hypothalamus, P value=1.72e-08, FDR=2.80e-05)	0
	V5_ME4		rs10487132	7	95020305	A	G	0.412	0.002	0	6.35e-11	5.66	00:00:00	intronic	PON3 (CMC-CMC_SVA_cis, P value= NA, FDR=4.90e-02),ASB4 (CMC-CMC_SVA_cis, P value= NA, FDR=9.00e-03),PON1 (GTEx/v8-Brain_Hypothalamus, P value=2.26e-09, FDR=2.80e-05)	0
	V5_ME4		rs7779960	7	94999037	T	G	0.464	-0.002	0	6.4e-11	0.32	00:00:00	intronic	PON1 (PsychENCODE-PsychENCODE_eQTLs, P value=1.18e-04, FDR=9.70e-03),ASB4 (PsychENCODE-PsychENCODE_eQTLs, P value=9.92e-08, FDR=1.58e-05),PON3 (PsychENCODE-PsychENCODE_eQTLs, P value=4.75e-07, FDR=6.75e-05),ASB4 (CMC-CMC_SVA_cis, P value= NA, FDR=9.00e-03),PON1 (GTEx/v8-Brain_Hypothalamus, P value=1.72e-08, FDR=2.80e-05)	0
	V5_ME4		rs3917551	7	94934455	G	A	0.051	-0.006	0.001	8.52e-11	4.45	0	intronic		0
	V5_ME4		rs10953142	7	94983354	C	T	0.413	-0.002	0	8.65e-11	1.31	0	intronic	ASB4 (CMC-CMC_SVA_cis, P value= NA, FDR=9.00e-03),PON3 (CMC-CMC_SVA_cis, P value= NA, FDR=4.90e-02),PON1 (GTEx/v8-Brain_Hypothalamus, P value=2.26e-09, FDR=2.80e-05)	0
	V5_ME4		rs854554	7	94928977	A	G	0.213	0.003	0	1.22e-10	0.33	0	intronic		0
	V5_ME4		rs11970910	7	95024046	A	G	0.464	-0.002	0	1.23e-10	4.81	00:00:00	exonic	ASB4 (CMC-CMC_SVA_cis, P value= NA, FDR=9.00e-03),PON3 (CMC-CMC_NoSVA_cis, P value= NA, FDR=4.90e-02),PON3 (CMC-CMC_NoSVA_cis, P value= NA, FDR=4.90e-02),PON1 (GTEx/v8-Brain_Hypothalamus, P value=2.06e-08, FDR=2.80e-05)	0
	V5_ME4		rs3917556	7	94933189	T	C	0.051	-0.006	0.001	1.42e-10	0.51	0	intronic		0
	V5_ME4		rs3917548	7	94935905	A	G	0.052	-0.005	0.001	1.63e-10	2.32	0	intronic		0
	V5_ME4		rs3917567	7	94930085	T	C	0.057	-0.005	0.001	1.64e-10	14.47	0	intronic		0
	V5_ME4		rs148281581	7	95032252	A	G	0.026	-0.008	0.001	1.85e-10	15.8	1922	intergenic		0
	V5_ME4		rs62467348	7	94900322	A	G	0.015	-0.011	0.002	1.87e-10	1.12	0	intronic		1
	V5_ME4		rs3917558	7	94932904	T	C	0.059	-0.005	0.001	2.03e-10	1.29	0	intronic		0
	V5_ME4		rs854544	7	94923391	T	C	0.313	0.003	0	3.32e-10	0.82	0	UTR3		0
	V5_ME4		rs3917527	7	94940258	T	C	0.052	-0.005	0.001	3.61e-10	2.07	0	intronic		0
	V5_ME4		rs73218115	7	94683775	G	T	0.017	-0.01	0.002	3.74e-10	2.62	0	intronic		0
	V5_ME4		rs62467335	7	94679693	C	A	0.017	-0.01	0.002	4.01e-10	0.01	0	intronic		0
	V5_ME4		rs7792044	7	94931271	T	C	0.062	-0.005	0.001	4.6e-10	1.58	0	intronic		0
	V5_ME4		rs2158155	7	94938176	G	A	0.051	-0.005	0.001	4.7e-10	3.75	0	intronic		0
	V5_ME4		rs3917518	7	94941781	C	A	0.051	-0.005	0.001	5.1e-10	0.77	0	intronic		0
	V5_ME4		rs3917515	7	94942083	G	A	0.051	-0.005	0.001	5.18e-10	0.88	0	intronic		0
	V5_ME4		rs983367	7	94977364	A	C	0.455	-0.002	0	5.64e-10	8.65	0	intronic	ASB4 (PsychENCODE-PsychENCODE_eQTLs, P value=7.77e-09, FDR=1.47e-06),PON3 (PsychENCODE-PsychENCODE_eQTLs, P value=6.76e-04, FDR=4.22e-02),ASB4 (CMC-CMC_SVA_cis, P value= NA, FDR=9.00e-03),PON3 (CMC-CMC_NoSVA_cis, P value= NA, FDR=4.90e-02),PON3 (CMC-CMC_NoSVA_cis, P value= NA, FDR=4.90e-02),PON1 (GTEx/v8-Brain_Hypothalamus, P value=2.37e-08, FDR=2.80e-05),PON1 (GTEx/v8-Brain_Spinal_cord_cervical_c-1, P value=2.87e-05, FDR=4.41e-02)	0
	V5_ME4		rs2074353	7	94992908	G	A	0.455	-0.002	0	5.86e-10	4.18	00:00:00	intronic	ASB4 (CMC-CMC_SVA_cis, P value= NA, FDR=9.00e-03),PON3 (CMC-CMC_NoSVA_cis, P value= NA, FDR=4.90e-02),PON3 (CMC-CMC_NoSVA_cis, P value= NA, FDR=4.90e-02),PON1 (GTEx/v8-Brain_Hypothalamus, P value=2.37e-08, FDR=2.80e-05),PON1 (GTEx/v8-Brain_Spinal_cord_cervical_c-1, P value=2.87e-05, FDR=4.41e-02)	0
	V5_ME4		rs854550	7	94927242	T	C	0.205	0.003	0	6.17e-10	5.13	0	UTR3		0
	V5_ME4		rs2301711	7	94945659	T	C	0.052	-0.005	0.001	6.63e-10	0.18	0	intronic		0
	V5_ME4		rs3917572	7	94929190	A	G	0.057	-0.005	0.001	7.44e-10	4.63	0	intronic		0
	V5_ME4		rs10953143	7	94992244	T	C	0.456	-0.002	0	7.59e-10	4.41	00:00:00	intronic	ASB4 (CMC-CMC_SVA_cis, P value= NA, FDR=9.00e-03),PON3 (CMC-CMC_NoSVA_cis, P value= NA, FDR=4.90e-02),PON3 (CMC-CMC_NoSVA_cis, P value= NA, FDR=4.90e-02),PON1 (GTEx/v8-Brain_Hypothalamus, P value=2.37e-08, FDR=2.80e-05),PON1 (GTEx/v8-Brain_Spinal_cord_cervical_c-1, P value=2.87e-05, FDR=4.41e-02)	0
	V5_ME4		rs854543	7	94921543	C	A	0.215	0.003	0	7.85e-10	7.95	0	UTR3		0
	V5_ME4		rs854542	7	94921491	G	A	0.215	0.003	0	7.87e-10	1.88	0	UTR3		0
	V5_ME4		rs9640632	7	94994554	T	C	0.455	-0.002	0	7.91e-10	2.79	00:00:00	intronic	ASB4 (CMC-CMC_SVA_cis, P value= NA, FDR=9.00e-03),PON3 (CMC-CMC_NoSVA_cis, P value= NA, FDR=4.90e-02),PON3 (CMC-CMC_NoSVA_cis, P value= NA, FDR=4.90e-02),PON1 (GTEx/v8-Brain_Hypothalamus, P value=2.37e-08, FDR=2.80e-05),PON1 (GTEx/v8-Brain_Spinal_cord_cervical_c-1, P value=2.87e-05, FDR=4.41e-02)	0
	V5_ME4		rs757905	7	95021898	T	C	0.455	-0.002	0	8.28e-10	1.31	00:00:00	intronic	ASB4 (CMC-CMC_SVA_cis, P value= NA, FDR=9.00e-03),PON3 (CMC-CMC_NoSVA_cis, P value= NA, FDR=4.90e-02),PON3 (CMC-CMC_NoSVA_cis, P value= NA, FDR=4.90e-02),PON1 (GTEx/v8-Brain_Hypothalamus, P value=2.37e-08, FDR=2.80e-05),PON1 (GTEx/v8-Brain_Spinal_cord_cervical_c-1, P value=3.04e-05, FDR=4.41e-02)	0
	V5_ME4		rs2178056	7	94903041	C	A	0.486	0.003	0	8.36e-10	3.25	0	intronic		0
	V5_ME4		rs6946761	7	95015586	G	A	0.455	-0.002	0	8.87e-10	1.63	00:00:00	intronic	ASB4 (PsychENCODE-PsychENCODE_eQTLs, P value=6.34e-09, FDR=1.21e-06),ASB4 (CMC-CMC_SVA_cis, P value= NA, FDR=9.00e-03),PON3 (CMC-CMC_NoSVA_cis, P value= NA, FDR=4.90e-02),PON3 (CMC-CMC_NoSVA_cis, P value= NA, FDR=4.90e-02),PON1 (GTEx/v8-Brain_Hypothalamus, P value=2.37e-08, FDR=2.80e-05),PON1 (GTEx/v8-Brain_Spinal_cord_cervical_c-1, P value=2.87e-05, FDR=4.41e-02)	0
	V5_ME4		rs2178057	7	94903039	T	C	0.486	0.003	0	9.16e-10	5.32	0	intronic		0
	V5_ME4		rs3917493	7	94948028	T	C	0.051	-0.005	0.001	1.06e-09	9.5	0	intronic		0
	V5_ME4		rs854551	7	94927677	A	G	0.206	0.003	0	1.13e-09	5.52	0	UTR3		0
	V5_ME4		rs17626204	7	95216697	C	T	0.04	-0.006	0.001	1.18e-09	1.8	0	intronic		0
	V5_ME4		rs10241881	7	94926106	G	A	0.061	-0.005	0.001	1.29e-09	1.46	378	downstream		0
	V5_ME4		rs3735590	7	94927495	G	A	0.061	-0.005	0.001	1.34e-09	0.12	0	UTR3		0
	V5_ME4		rs1989921	7	94985225	C	T	0.234	-0.003	0	1.8e-09	1.61	0	intronic	ASB4 (PsychENCODE-PsychENCODE_eQTLs, P value=8.13e-09, FDR=1.53e-06),ASB4 (CMC-CMC_SVA_cis, P value= NA, FDR=9.00e-03),PON1 (GTEx/v8-Brain_Hypothalamus, P value=1.66e-07, FDR=2.80e-05),ASB4 (GTEx/v8-Brain_Hypothalamus, P value=1.56e-05, FDR=1.41e-03),ASB4 (GTEx/v8-Brain_Nucleus_accumbens_basal_ganglia, P value=6.90e-05, FDR=4.75e-02),ASB4 (GTEx/v8-Brain_Putamen_basal_ganglia, P value=4.54e-06, FDR=6.96e-03)	0
	V5_ME4		rs854535	7	94909662	T	C	0.42	0.002	0	2.24e-09	7.11	0	intronic		0
	V5_ME4		rs854534	7	94909495	G	A	0.419	0.002	0	2.52e-09	0.74	0	intronic		0
	V5_ME4		rs10261470	7	95061328	G	A	0.135	0.003	0.001	2.53e-09	0.04	0	intronic		0
	V5_ME4		rs3917541	7	94937624	G	A	0.053	-0.005	0.001	2.54e-09	5.31	0	intronic		0
	V5_ME4		rs3917569	7	94929439	T	C	0.054	-0.005	0.001	2.56e-09	2.69	0	intronic		0
	V5_ME4		rs2285694	7	94912404	G	A	0.053	-0.005	0.001	3.01e-09	0.53	0	intronic		0
	V5_ME4		rs854538	7	94911506	G	A	0.418	0.002	0	3.08e-09	1.94	0	intronic		0
	V5_ME4		rs186586197	7	95042426	A	C	0.036	-0.006	0.001	3.08e-09	4.78	0	intronic		0
	V5_ME4		rs62467702	7	95175283	G	A	0.014	-0.009	0.002	3.14e-09	0.06	1428	intergenic		0
	V5_ME4		rs61749906	7	94919525	A	G	0.053	-0.005	0.001	3.3e-09	3.77	0	exonic		0
	V5_ME4		rs76489181	7	94918991	A	G	0.053	-0.005	0.001	3.41e-09	1.98	0	intronic		0
	V5_ME4		rs13438526	7	95063207	G	T	0.13	0.003	0.001	3.47e-09	1.53	0	intronic		0
	V5_ME4		rs6465459	7	94839576	A	G	0.102	-0.004	0.001	3.71e-09	0.6	00:00:00	ncRNA_intronic		0
	V5_ME4		rs17773543	7	94914122	T	G	0.053	-0.005	0.001	3.99e-09	4.84	0	intronic		0
	V5_ME4		rs76903713	7	94910525	G	A	0.053	-0.005	0.001	4.18e-09	3.4	0	intronic		0
	V5_ME4		rs1918479	7	94911351	G	C	0.055	-0.005	0.001	4.55e-09	3.87	0	intronic		0
	V5_ME4		rs10156050	7	94905790	G	A	0.062	-0.005	0.001	4.62e-09	1.45	0	intronic		0
	V5_ME4		rs2374993	7	95063702	T	G	0.131	0.003	0.001	4.86e-09	14.4	0	intronic		0
	V5_ME4		rs9886047	7	94907013	A	G	0.06	-0.005	0.001	6.62e-09	3.85	0	intronic		0
	V5_ME4		rs6946850	7	95066406	A	G	0.13	-0.003	0.001	6.65e-09	2.4	1895	intergenic		0
	V5_ME4		rs12537967	7	94907500	G	A	0.06	-0.005	0.001	6.67e-09	4.1	0	intronic		0
	V5_ME4		rs730365	7	95063000	C	T	0.13	0.003	0.001	6.72e-09	2.85	0	intronic		0
	V5_ME4		rs1918480	7	94911318	C	T	0.061	-0.005	0.001	7.65e-09	1.18	0	intronic		0
	V5_ME4		rs17880824	7	94979963	C	T	0.015	-0.009	0.002	8.48e-09	2.09	00:00:00	ncRNA_exonic		0
	V5_ME4		rs2299262	7	94949928	C	T	0.386	-0.002	0	1.28e-08	2.27	0	intronic		1
	V5_ME4		rs43038	7	95067311	G	A	0.131	-0.003	0.001	1.28e-08	7.34	2800	intergenic		0
	V5_ME4		rs17773481	7	94909168	C	G	0.054	-0.005	0.001	1.51e-08	1.14	0	intronic		0
	V5_ME4		rs62467329	7	94535268	G	T	0.017	-0.009	0.002	1.6e-08	9.07	1245	intergenic		0
	V5_ME4		rs75033567	7	94908467	G	A	0.054	-0.005	0.001	1.63e-08	1.32	0	intronic		0
	V5_ME4		rs62467328	7	94533916	T	C	0.017	-0.009	0.002	1.99e-08	2.48	2597	intergenic		0
	V5_ME4		rs140475077	7	95032414	G	C	0.015	-0.011	0.002	2.1e-08	11.46	1760	intergenic		1
	V5_ME4		rs141438905	7	95062233	C	A	0.014	-0.012	0.002	2.17e-08	2.1	0	intronic		0
	V5_ME4		rs4513907	7	95073406	G	A	0.424	-0.002	0	3.21e-08	0.45	8895	intergenic		0
	V5_ME4		rs62466608	7	94398564	T	C	0.093	-0.003	0.001	3.33e-08	9.47	13633	intergenic		0
	V5_ME4		rs62466609	7	94399222	A	G	0.093	-0.003	0.001	3.33e-08	7.04	12975	intergenic		0
	V5_ME4		rs62466607	7	94398223	T	C	0.093	-0.003	0.001	3.34e-08	2.18	13974	intergenic		0
	V5_ME4		rs17876199	7	95039980	T	G	0.015	-0.009	0.002	3.47e-08	0.48	0	intronic		0
	V5_ME4		rs76809948	7	94721619	G	A	0.202	0.003	0.001	3.48e-08	2.91	0	intronic		0
	V5_ME4		rs7800432	7	94647976	T	G	0.073	0.004	0.001	3.85e-08	4.44	0	intronic		0
	V5_ME4		rs17883513	7	94974185	A	G	0.035	-0.005	0.001	3.89e-08	1.62	0	intronic		0
	V5_ME4		rs854533	7	94909179	G	T	0.43	0.002	0	4.62e-08	0.34	0	intronic	PPP1R9A (PsychENCODE-PsychENCODE_eQTLs, P value=1.94e-04, FDR=1.49e-02)	0
	V5_ME9		rs72802342	16	75234872	C	A	0.082	-0.006	0.001	1.34e-20	4.72	3121	intergenic	BCAR1 (PsychENCODE-PsychENCODE_eQTLs, P value=3.81e-04, FDR=2.64e-02),BCAR1 (GTEx/v8-Brain_Cortex, P value=5.04e-05, FDR=2.01e-03),BCAR1 (GTEx/v8-Brain_Putamen_basal_ganglia, P value=2.14e-05, FDR=1.89e-02)	0
	V5_ME9		rs111869668	16	75249791	C	G	0.08	-0.006	0.001	9.13e-19	0.58	3106	intergenic	BCAR1 (PsychENCODE-PsychENCODE_eQTLs, P value=1.13e-04, FDR=9.38e-03),BCAR1 (GTEx/v8-Brain_Caudate_basal_ganglia, P value=8.69e-06, FDR=4.63e-03),BCAR1 (GTEx/v8-Brain_Cortex, P value=5.74e-05, FDR=2.01e-03)	0
	V5_ME9		rs184458383	16	75249552	C	T	0.08	-0.006	0.001	9.21e-19	1.86	3345	intergenic	BCAR1 (GTEx/v8-Brain_Caudate_basal_ganglia, P value=8.69e-06, FDR=4.63e-03),BCAR1 (GTEx/v8-Brain_Cortex, P value=5.74e-05, FDR=2.01e-03)	0
	V5_ME9		rs111852127	16	75249170	T	A	0.08	-0.006	0.001	9.37e-19	2.49	3727	intergenic	BCAR1 (PsychENCODE-PsychENCODE_eQTLs, P value=1.10e-04, FDR=9.14e-03),BCAR1 (GTEx/v8-Brain_Caudate_basal_ganglia, P value=8.69e-06, FDR=4.63e-03),BCAR1 (GTEx/v8-Brain_Cortex, P value=5.74e-05, FDR=2.01e-03)	0
	V5_ME9		rs72802365	16	75246035	G	C	0.08	-0.006	0.001	1.19e-18	1.7	4951	intergenic	BCAR1 (PsychENCODE-PsychENCODE_eQTLs, P value=2.69e-04, FDR=1.97e-02),BCAR1 (GTEx/v8-Brain_Caudate_basal_ganglia, P value=3.44e-05, FDR=4.63e-03)	0
	V5_ME9		rs72802357	16	75243142	C	T	0.08	-0.006	0.001	2.87e-18	0.35	2058	intergenic	BCAR1 (GTEx/v8-Brain_Caudate_basal_ganglia, P value=8.69e-06, FDR=4.63e-03),BCAR1 (GTEx/v8-Brain_Cortex, P value=5.74e-05, FDR=2.01e-03)	0
	V5_ME9		rs9936550	16	75242850	C	T	0.08	-0.006	0.001	2.98e-18	0.36	1766	intergenic	BCAR1 (GTEx/v8-Brain_Caudate_basal_ganglia, P value=5.88e-05, FDR=4.63e-03)	0
	V5_ME9		rs72802352	16	75240883	G	A	0.081	-0.006	0.001	3.34e-18	0.19	0	intronic	BCAR1 (PsychENCODE-PsychENCODE_eQTLs, P value=7.24e-05, FDR=6.35e-03),BCAR1 (GTEx/v8-Brain_Caudate_basal_ganglia, P value=8.69e-06, FDR=4.63e-03),BCAR1 (GTEx/v8-Brain_Cortex, P value=5.74e-05, FDR=2.01e-03)	0
	V5_ME9		rs55993634	16	75236763	C	G	0.09	-0.005	0.001	8.94e-18	1.08	1230	intergenic	BCAR1 (GTEx/v8-Brain_Caudate_basal_ganglia, P value=1.07e-05, FDR=4.63e-03),BCAR1 (GTEx/v8-Brain_Putamen_basal_ganglia, P value=1.41e-05, FDR=1.89e-02)	0
	V5_ME9		rs8056814	16	75252327	G	A	0.086	-0.005	0.001	2.8e-17	1.27	570	upstream	BCAR1 (GTEx/v8-Brain_Caudate_basal_ganglia, P value=6.50e-06, FDR=4.63e-03),BCAR1 (GTEx/v8-Brain_Cortex, P value=3.27e-06, FDR=2.01e-03),CFDP1 (GTEx/v8-Brain_Cortex, P value=3.69e-05, FDR=2.70e-04),BCAR1 (GTEx/v8-Brain_Putamen_basal_ganglia, P value=4.68e-06, FDR=1.89e-02)	0
	V5_ME9		rs72802395	16	75286484	G	A	0.08	-0.006	0.001	5.72e-17	5.6	0	intronic	BCAR1 (GTEx/v8-Brain_Cortex, P value=4.44e-05, FDR=2.01e-03)	0
	V5_ME9		rs8051363	16	75255217	A	G	0.273	0.003	0	6.65e-17	0.59	0	intronic		0
	V5_ME9		rs72802391	16	75273829	C	G	0.071	-0.006	0.001	2.99e-16	2.54	0	intronic		0
	V5_ME9		rs72802340	16	75232528	G	T	0.033	-0.009	0.001	4.72e-16	0.76	5382	intergenic		0
	V5_ME9		rs8045196	16	75256360	T	G	0.261	0.003	0	5.74e-16	4.95	0	intronic	CTRB1 (PsychENCODE-PsychENCODE_eQTLs, P value=6.22e-06, FDR=7.10e-04),CTRB2 (PsychENCODE-PsychENCODE_eQTLs, P value=8.22e-04, FDR=4.95e-02)	0
	V5_ME9		rs4888360	16	75254584	T	C	0.3	0.003	0	1.09e-14	1.45	0	intronic		0
	V5_ME9		rs8051037	16	75255062	A	G	0.3	0.003	0	1.12e-14	5.42	0	intronic	CTRB1 (PsychENCODE-PsychENCODE_eQTLs, P value=1.44e-06, FDR=1.88e-04)	0
	V5_ME9		rs8055167	16	75254889	T	C	0.3	0.003	0	1.14e-14	0.27	0	intronic	CTRB1 (PsychENCODE-PsychENCODE_eQTLs, P value=1.44e-06, FDR=1.87e-04)	0
	V5_ME9		rs8048784	16	75254862	G	T	0.3	0.003	0	1.23e-14	0.21	0	intronic	CTRB1 (PsychENCODE-PsychENCODE_eQTLs, P value=1.46e-06, FDR=1.89e-04)	0
	V5_ME9		rs9652665	16	75255516	T	C	0.303	0.003	0	1.92e-14	1.77	0	intronic	CTRB1 (PsychENCODE-PsychENCODE_eQTLs, P value=1.41e-06, FDR=1.84e-04)	0
	V5_ME9		rs9652674	16	75255473	G	A	0.304	0.003	0	4.88e-14	1.11	0	intronic	CTRB1 (PsychENCODE-PsychENCODE_eQTLs, P value=1.52e-06, FDR=1.97e-04)	0
	V5_ME9		rs10871306	16	75254680	G	C	0.309	0.003	0	7.07e-14	2.46	0	intronic	CTRB1 (PsychENCODE-PsychENCODE_eQTLs, P value=3.59e-06, FDR=4.31e-04)	0
	V5_ME9		rs8054218	16	75252161	A	G	0.104	-0.004	0.001	1.75e-13	5.62	736	upstream	BCAR1 (PsychENCODE-PsychENCODE_eQTLs, P value=4.44e-05, FDR=4.13e-03),BCAR1 (GTEx/v8-Brain_Caudate_basal_ganglia, P value=7.08e-06, FDR=4.63e-03),BCAR1 (GTEx/v8-Brain_Cortex, P value=3.14e-06, FDR=2.01e-03),CFDP1 (GTEx/v8-Brain_Cortex, P value=3.06e-05, FDR=2.70e-04),BCAR1 (GTEx/v8-Brain_Putamen_basal_ganglia, P value=3.05e-05, FDR=1.89e-02)	0
	V5_ME9		rs66473537	16	75250862	G	A	0.104	-0.004	0.001	2.52e-13	0.19	2035	intergenic	BCAR1 (PsychENCODE-PsychENCODE_eQTLs, P value=4.25e-05, FDR=3.97e-03),BCAR1 (GTEx/v8-Brain_Caudate_basal_ganglia, P value=1.02e-06, FDR=4.63e-03),BCAR1 (GTEx/v8-Brain_Cortex, P value=4.64e-06, FDR=2.01e-03)	0
	V5_ME9		rs8053595	16	75252103	C	T	0.104	-0.004	0.001	2.63e-13	2.39	794	upstream	BCAR1 (PsychENCODE-PsychENCODE_eQTLs, P value=7.05e-06, FDR=7.95e-04),BCAR1 (GTEx/v8-Brain_Caudate_basal_ganglia, P value=7.29e-06, FDR=4.63e-03),BCAR1 (GTEx/v8-Brain_Cortex, P value=3.54e-05, FDR=2.01e-03)	0
	V5_ME9		rs7202844	16	75247391	A	G	0.104	-0.004	0.001	2.9e-13	0.53	5506	intergenic	BCAR1 (PsychENCODE-PsychENCODE_eQTLs, P value=4.65e-06, FDR=5.46e-04),BCAR1 (GTEx/v8-Brain_Caudate_basal_ganglia, P value=7.29e-06, FDR=4.63e-03),BCAR1 (GTEx/v8-Brain_Cortex, P value=3.54e-05, FDR=2.01e-03)	0
	V5_ME9		rs2870463	16	75250717	G	A	0.104	-0.004	0.001	2.93e-13	1.63	2180	intergenic	BCAR1 (PsychENCODE-PsychENCODE_eQTLs, P value=5.68e-06, FDR=6.54e-04),BCAR1 (GTEx/v8-Brain_Caudate_basal_ganglia, P value=7.29e-06, FDR=4.63e-03),BCAR1 (GTEx/v8-Brain_Cortex, P value=3.54e-05, FDR=2.01e-03)	0
	V5_ME9		rs6564237	16	75249979	C	G	0.104	-0.004	0.001	3.03e-13	2.84	2918	intergenic	BCAR1 (PsychENCODE-PsychENCODE_eQTLs, P value=5.89e-06, FDR=6.76e-04),BCAR1 (GTEx/v8-Brain_Caudate_basal_ganglia, P value=7.29e-06, FDR=4.63e-03),BCAR1 (GTEx/v8-Brain_Cortex, P value=3.54e-05, FDR=2.01e-03)	0
	V5_ME9		rs7195852	16	75247258	G	A	0.098	-0.004	0.001	4.29e-13	0.56	5639	intergenic	BCAR1 (PsychENCODE-PsychENCODE_eQTLs, P value=1.32e-06, FDR=1.73e-04)	0
	V5_ME9		rs6564236	16	75249891	G	C	0.104	-0.004	0.001	4.31e-13	2.17	3006	intergenic	BCAR1 (PsychENCODE-PsychENCODE_eQTLs, P value=8.02e-06, FDR=8.95e-04),BCAR1 (GTEx/v8-Brain_Caudate_basal_ganglia, P value=7.29e-06, FDR=4.63e-03),BCAR1 (GTEx/v8-Brain_Cortex, P value=3.54e-05, FDR=2.01e-03)	0
	V5_ME9		rs6564234	16	75249687	G	A	0.104	-0.004	0.001	4.47e-13	2.19	3210	intergenic	BCAR1 (PsychENCODE-PsychENCODE_eQTLs, P value=6.48e-05, FDR=5.76e-03),BCAR1 (GTEx/v8-Brain_Caudate_basal_ganglia, P value=7.29e-06, FDR=4.63e-03),BCAR1 (GTEx/v8-Brain_Cortex, P value=4.65e-05, FDR=2.01e-03)	0
	V5_ME9		rs66881382	16	75248761	C	T	0.104	-0.004	0.001	4.49e-13	2.04	4136	intergenic	BCAR1 (PsychENCODE-PsychENCODE_eQTLs, P value=7.84e-06, FDR=8.76e-04),BCAR1 (GTEx/v8-Brain_Caudate_basal_ganglia, P value=7.29e-06, FDR=4.63e-03),BCAR1 (GTEx/v8-Brain_Cortex, P value=3.54e-05, FDR=2.01e-03)	0
	V5_ME9		rs72802375	16	75248793	G	C	0.104	-0.004	0.001	4.51e-13	1.24	4104	intergenic	BCAR1 (PsychENCODE-PsychENCODE_eQTLs, P value=7.67e-06, FDR=8.59e-04),BCAR1 (GTEx/v8-Brain_Caudate_basal_ganglia, P value=7.29e-06, FDR=4.63e-03),BCAR1 (GTEx/v8-Brain_Cortex, P value=3.54e-05, FDR=2.01e-03)	0
	V5_ME9		rs72802372	16	75248662	G	A	0.104	-0.004	0.001	4.54e-13	1.49	4235	intergenic	BCAR1 (PsychENCODE-PsychENCODE_eQTLs, P value=7.95e-06, FDR=8.87e-04),BCAR1 (GTEx/v8-Brain_Caudate_basal_ganglia, P value=7.29e-06, FDR=4.63e-03),BCAR1 (GTEx/v8-Brain_Cortex, P value=3.54e-05, FDR=2.01e-03)	0
	V5_ME9		rs7197389	16	75248499	C	G	0.104	-0.004	0.001	4.56e-13	0	4398	intergenic	BCAR1 (PsychENCODE-PsychENCODE_eQTLs, P value=7.96e-06, FDR=8.88e-04),BCAR1 (GTEx/v8-Brain_Caudate_basal_ganglia, P value=7.29e-06, FDR=4.63e-03),BCAR1 (GTEx/v8-Brain_Cortex, P value=3.54e-05, FDR=2.01e-03)	0
	V5_ME9		rs60470336	16	75248570	A	G	0.104	-0.004	0.001	4.56e-13	0.33	4327	intergenic	BCAR1 (PsychENCODE-PsychENCODE_eQTLs, P value=1.64e-05, FDR=1.70e-03),BCAR1 (GTEx/v8-Brain_Caudate_basal_ganglia, P value=6.10e-06, FDR=4.63e-03),BCAR1 (GTEx/v8-Brain_Cortex, P value=3.53e-05, FDR=2.01e-03),BCAR1 (GTEx/v8-Brain_Putamen_basal_ganglia, P value=4.46e-05, FDR=1.89e-02)	0
	V5_ME9		rs7197746	16	75248380	A	T	0.104	-0.004	0.001	4.6e-13	0.45	4517	intergenic	BCAR1 (PsychENCODE-PsychENCODE_eQTLs, P value=7.77e-06, FDR=8.69e-04),BCAR1 (GTEx/v8-Brain_Caudate_basal_ganglia, P value=7.29e-06, FDR=4.63e-03),BCAR1 (GTEx/v8-Brain_Cortex, P value=3.54e-05, FDR=2.01e-03)	0
	V5_ME9		rs7202858	16	75247410	A	G	0.105	-0.004	0.001	4.61e-13	0.56	5487	intergenic	BCAR1 (PsychENCODE-PsychENCODE_eQTLs, P value=8.04e-06, FDR=8.96e-04),BCAR1 (GTEx/v8-Brain_Caudate_basal_ganglia, P value=7.29e-06, FDR=4.63e-03),BCAR1 (GTEx/v8-Brain_Cortex, P value=3.54e-05, FDR=2.01e-03)	0
	V5_ME9		rs6564233	16	75248282	C	T	0.104	-0.004	0.001	4.63e-13	0.48	4615	intergenic	BCAR1 (PsychENCODE-PsychENCODE_eQTLs, P value=1.06e-05, FDR=1.15e-03),BCAR1 (GTEx/v8-Brain_Caudate_basal_ganglia, P value=3.17e-05, FDR=4.63e-03),BCAR1 (GTEx/v8-Brain_Cortex, P value=6.26e-05, FDR=2.01e-03)	0
	V5_ME9		rs6564232	16	75247826	C	T	0.104	-0.004	0.001	4.71e-13	0.15	5071	intergenic	BCAR1 (PsychENCODE-PsychENCODE_eQTLs, P value=8.31e-06, FDR=9.23e-04),BCAR1 (GTEx/v8-Brain_Caudate_basal_ganglia, P value=7.29e-06, FDR=4.63e-03),BCAR1 (GTEx/v8-Brain_Cortex, P value=3.54e-05, FDR=2.01e-03)	0
	V5_ME9		rs7202877	16	75247245	T	G	0.104	-0.004	0.001	4.88e-13	0.47	5652	intergenic	BCAR1 (GTEx/v8-Brain_Caudate_basal_ganglia, P value=7.29e-06, FDR=4.63e-03),BCAR1 (GTEx/v8-Brain_Cortex, P value=3.54e-05, FDR=2.01e-03)	0
	V5_ME9		rs67478528	16	75247167	G	C	0.104	-0.004	0.001	4.92e-13	0.76	5730	intergenic	BCAR1 (PsychENCODE-PsychENCODE_eQTLs, P value=2.62e-06, FDR=3.24e-04),BCAR1 (GTEx/v8-Brain_Caudate_basal_ganglia, P value=7.29e-06, FDR=4.63e-03),BCAR1 (GTEx/v8-Brain_Cortex, P value=3.54e-05, FDR=2.01e-03)	0
	V5_ME9		rs66535165	16	75247083	C	A	0.104	-0.004	0.001	4.98e-13	0.55	5814	intergenic	BCAR1 (PsychENCODE-PsychENCODE_eQTLs, P value=2.39e-06, FDR=2.98e-04),BCAR1 (GTEx/v8-Brain_Caudate_basal_ganglia, P value=7.29e-06, FDR=4.63e-03),BCAR1 (GTEx/v8-Brain_Cortex, P value=3.54e-05, FDR=2.01e-03)	0
	V5_ME9		rs61634868	16	75249273	G	C	0.104	-0.004	0.001	5.27e-13	1.61	3624	intergenic	BCAR1 (PsychENCODE-PsychENCODE_eQTLs, P value=7.83e-06, FDR=8.75e-04),BCAR1 (GTEx/v8-Brain_Caudate_basal_ganglia, P value=7.29e-06, FDR=4.63e-03),BCAR1 (GTEx/v8-Brain_Cortex, P value=3.54e-05, FDR=2.01e-03)	0
	V5_ME9		rs66502159	16	75245937	C	T	0.107	-0.004	0.001	6.12e-13	0.94	4853	intergenic	BCAR1 (PsychENCODE-PsychENCODE_eQTLs, P value=1.23e-04, FDR=1.01e-02),BCAR1 (GTEx/v8-Brain_Caudate_basal_ganglia, P value=6.86e-05, FDR=4.63e-03),BCAR1 (GTEx/v8-Brain_Cortex, P value=1.78e-05, FDR=2.01e-03)	0
	V5_ME9		rs77258096	16	75243772	C	A	0.107	-0.004	0.001	6.61e-13	2.02	2688	intergenic		0
	V5_ME9		rs889512	16	75242012	C	G	0.107	-0.004	0.001	6.84e-13	2.11	928	upstream	BCAR1 (PsychENCODE-PsychENCODE_eQTLs, P value=2.13e-04, FDR=1.61e-02),BCAR1 (GTEx/v8-Brain_Cortex, P value=1.02e-05, FDR=2.01e-03)	0
	V5_ME9		rs9921586	16	75245003	G	T	0.104	-0.004	0.001	7.63e-13	0.06	3919	intergenic	BCAR1 (PsychENCODE-PsychENCODE_eQTLs, P value=1.71e-06, FDR=2.19e-04),BCAR1 (GTEx/v8-Brain_Caudate_basal_ganglia, P value=1.71e-05, FDR=4.63e-03)	0
	V5_ME9		rs72802358	16	75243657	G	C	0.107	-0.004	0.001	8.95e-13	1.98	2573	intergenic	BCAR1 (GTEx/v8-Brain_Cortex, P value=1.46e-05, FDR=2.01e-03)	0
	V5_ME9		rs6564235	16	75249754	C	T	0.11	-0.004	0.001	1.21e-12	0.06	3143	intergenic	BCAR1 (PsychENCODE-PsychENCODE_eQTLs, P value=7.92e-06, FDR=8.85e-04),BCAR1 (GTEx/v8-Brain_Caudate_basal_ganglia, P value=7.29e-06, FDR=4.63e-03),BCAR1 (GTEx/v8-Brain_Cortex, P value=3.54e-05, FDR=2.01e-03)	0
	V5_ME9		rs150037540	16	75255320	C	T	0.03	-0.008	0.001	1.36e-12	1.45	0	intronic		0
	V5_ME9		rs9940370	16	75246885	T	G	0.103	-0.004	0.001	2.26e-12	2.03	5801	intergenic	BCAR1 (PsychENCODE-PsychENCODE_eQTLs, P value=2.54e-06, FDR=3.14e-04),BCAR1 (GTEx/v8-Brain_Caudate_basal_ganglia, P value=7.29e-06, FDR=4.63e-03),BCAR1 (GTEx/v8-Brain_Cortex, P value=3.54e-05, FDR=2.01e-03)	0
	V5_ME9		rs72804157	16	75364535	G	A	0.069	-0.005	0.001	3.05e-12	0.99	0	intronic		0
	V5_ME9		rs2287990	16	75258617	C	T	0.104	-0.004	0.001	3.81e-12	15.44	0	exonic	BCAR1 (PsychENCODE-PsychENCODE_eQTLs, P value=1.94e-08, FDR=3.45e-06),BCAR1 (GTEx/v8-Brain_Caudate_basal_ganglia, P value=2.21e-06, FDR=4.63e-03),BCAR1 (GTEx/v8-Brain_Cortex, P value=2.99e-05, FDR=2.01e-03)	0
	V5_ME9		rs8056223	16	75233867	T	G	0.051	-0.006	0.001	4.38e-12	0.1	4126	intergenic	BCAR1 (PsychENCODE-PsychENCODE_eQTLs, P value=1.74e-08, FDR=3.13e-06),BCAR1 (GTEx/v8-Brain_Putamen_basal_ganglia, P value=4.16e-05, FDR=1.89e-02)	0
	V5_ME9		rs13331385	16	75259218	T	A	0.104	-0.004	0.001	6.17e-12	5.51	395	upstream:downstream	BCAR1 (PsychENCODE-PsychENCODE_eQTLs, P value=1.06e-07, FDR=1.69e-05)	0
	V5_ME9		rs28690217	16	75260329	G	C	0.104	-0.004	0.001	8.59e-12	4.59	0	ncRNA_exonic	BCAR1 (PsychENCODE-PsychENCODE_eQTLs, P value=3.15e-08, FDR=5.44e-06),BCAR1 (GTEx/v8-Brain_Caudate_basal_ganglia, P value=6.09e-05, FDR=4.63e-03)	0
	V5_ME9		rs8048529	16	75275630	C	T	0.105	-0.004	0.001	8.76e-11	6.97	0	intronic	BCAR1 (PsychENCODE-PsychENCODE_eQTLs, P value=4.62e-10, FDR=1.03e-07),BCAR1 (GTEx/v8-Brain_Caudate_basal_ganglia, P value=2.46e-05, FDR=4.63e-03)	0
	V5_ME9		rs13337017	16	75272367	C	T	0.105	-0.004	0.001	8.84e-11	3.18	0	intronic	BCAR1 (PsychENCODE-PsychENCODE_eQTLs, P value=6.27e-10, FDR=1.37e-07),BCAR1 (GTEx/v8-Brain_Caudate_basal_ganglia, P value=2.46e-05, FDR=4.63e-03)	0
	V5_ME9		rs3743614	16	75280958	C	T	0.105	-0.004	0.001	9.5e-11	4.35	0	intronic	BCAR1 (GTEx/v8-Brain_Caudate_basal_ganglia, P value=8.81e-06, FDR=4.63e-03)	0
	V5_ME9		rs3826110	16	75277780	G	A	0.105	-0.004	0.001	9.53e-11	4.37	0	intronic	BCAR1 (PsychENCODE-PsychENCODE_eQTLs, P value=1.58e-08, FDR=2.85e-06),BCAR1 (GTEx/v8-Brain_Caudate_basal_ganglia, P value=1.82e-05, FDR=4.63e-03)	0
	V5_ME9		rs28439846	16	75280378	G	A	0.105	-0.004	0.001	9.99e-11	3.38	0	intronic	BCAR1 (PsychENCODE-PsychENCODE_eQTLs, P value=4.62e-10, FDR=1.03e-07),BCAR1 (GTEx/v8-Brain_Caudate_basal_ganglia, P value=2.46e-05, FDR=4.63e-03)	0
	V5_ME9		rs28595463	16	75281235	C	T	0.105	-0.004	0.001	1.02e-10	5.66	0	intronic	BCAR1 (GTEx/v8-Brain_Caudate_basal_ganglia, P value=1.19e-05, FDR=4.63e-03)	0
	V5_ME9		rs13337397	16	75295639	C	A	0.105	-0.004	0.001	1.12e-10	5.93	0	intronic	BCAR1 (GTEx/v8-Brain_Caudate_basal_ganglia, P value=4.80e-05, FDR=4.63e-03)	0
	V5_ME9		rs8046145	16	75295021	G	C	0.105	-0.004	0.001	1.14e-10	1.77	0	intronic	BCAR1 (PsychENCODE-PsychENCODE_eQTLs, P value=7.98e-09, FDR=1.51e-06),BCAR1 (GTEx/v8-Brain_Caudate_basal_ganglia, P value=1.19e-05, FDR=4.63e-03)	0
	V5_ME9		rs8063014	16	75297673	G	A	0.105	-0.004	0.001	1.2e-10	5.64	00:00:00	UTR5	BCAR1 (PsychENCODE-PsychENCODE_eQTLs, P value=1.11e-08, FDR=2.06e-06),BCAR1 (GTEx/v8-Brain_Caudate_basal_ganglia, P value=6.35e-05, FDR=4.63e-03)	0
	V5_ME9		rs73605139	16	75300038	C	T	0.104	-0.004	0.001	1.41e-10	11.01	0	UTR5	BCAR1 (PsychENCODE-PsychENCODE_eQTLs, P value=4.15e-09, FDR=8.14e-07),BCAR1 (GTEx/v8-Brain_Caudate_basal_ganglia, P value=1.19e-05, FDR=4.63e-03)	0
	V5_ME9		rs7185352	16	75300248	G	C	0.104	-0.004	0.001	1.79e-10	13.26	0	UTR5	BCAR1 (PsychENCODE-PsychENCODE_eQTLs, P value=4.08e-09, FDR=8.01e-07),BCAR1 (GTEx/v8-Brain_Caudate_basal_ganglia, P value=1.19e-05, FDR=4.63e-03)	0
	V5_ME9		rs60879082	16	75283065	G	A	0.107	-0.004	0.001	1.91e-10	2.55	0	intronic	BCAR1 (PsychENCODE-PsychENCODE_eQTLs, P value=4.45e-10, FDR=9.91e-08),BCAR1 (GTEx/v8-Brain_Caudate_basal_ganglia, P value=1.06e-05, FDR=4.63e-03)	0
	V5_ME9		rs60852020	16	75301279	G	A	0.104	-0.004	0.001	1.96e-10	15.82	0	intronic		0
	V5_ME9		rs7190458	16	75263661	G	A	0.044	-0.006	0.001	2.61e-10	14.47	0	exonic		0
	V5_ME9		rs72804106	16	75301974	G	T	0.103	-0.004	0.001	3.54e-10	9.51	22	upstream	BCAR1 (PsychENCODE-PsychENCODE_eQTLs, P value=2.21e-07, FDR=3.32e-05),BCAR1 (GTEx/v8-Brain_Caudate_basal_ganglia, P value=5.14e-05, FDR=4.63e-03),BCAR1 (GTEx/v8-Brain_Cortex, P value=3.75e-05, FDR=2.01e-03)	0
	V5_ME9		rs11645191	16	75274980	A	G	0.324	0.002	0	7.35e-10	0.93	0	intronic	BCAR1 (PsychENCODE-PsychENCODE_eQTLs, P value=2.14e-06, FDR=2.69e-04),CTRB1 (PsychENCODE-PsychENCODE_eQTLs, P value=2.76e-06, FDR=3.39e-04)	0
	V5_ME9		rs8052763	16	75251659	C	G	0.131	-0.003	0.001	8.73e-10	0.18	1238	intergenic	BCAR1 (PsychENCODE-PsychENCODE_eQTLs, P value=4.57e-05, FDR=4.24e-03),BCAR1 (CMC-CMC_SVA_cis, P value= NA, FDR=4.90e-02),BCAR1 (GTEx/v8-Brain_Caudate_basal_ganglia, P value=5.95e-05, FDR=4.63e-03),BCAR1 (GTEx/v8-Brain_Cortex, P value=4.51e-07, FDR=2.01e-03)	0
	V5_ME9		rs9927309	16	75246419	C	T	0.131	-0.003	0.001	1.6e-09	0.07	5335	intergenic	BCAR1 (GTEx/v8-Brain_Cortex, P value=7.50e-06, FDR=2.01e-03)	0
	V5_ME9		rs59409959	16	75249313	G	T	0.132	-0.003	0.001	1.64e-09	0.8	3584	intergenic	BCAR1 (PsychENCODE-PsychENCODE_eQTLs, P value=4.74e-05, FDR=4.37e-03),BCAR1 (CMC-CMC_SVA_cis, P value= NA, FDR=4.90e-02),BCAR1 (GTEx/v8-Brain_Caudate_basal_ganglia, P value=4.15e-05, FDR=4.63e-03),BCAR1 (GTEx/v8-Brain_Cortex, P value=5.06e-06, FDR=2.01e-03)	0
	V5_ME9		rs1035539	16	75276775	G	A	0.334	0.002	0	1.99e-09	11.7	0	exonic	BCAR1 (PsychENCODE-PsychENCODE_eQTLs, P value=5.14e-06, FDR=5.98e-04),CTRB1 (PsychENCODE-PsychENCODE_eQTLs, P value=2.84e-05, FDR=2.78e-03)	1
	V5_ME9		rs9921930	16	75244745	C	T	0.131	-0.003	0.001	2.21e-09	1.76	3661	intergenic	BCAR1 (PsychENCODE-PsychENCODE_eQTLs, P value=3.68e-06, FDR=4.41e-04),BCAR1 (GTEx/v8-Brain_Cortex, P value=1.70e-05, FDR=2.01e-03)	0
	V5_ME9		rs56787417	16	75302997	C	G	0.102	-0.004	0.001	2.45e-09	0.44	1045	intergenic	BCAR1 (PsychENCODE-PsychENCODE_eQTLs, P value=9.28e-10, FDR=1.98e-07),BCAR1 (GTEx/v8-Brain_Caudate_basal_ganglia, P value=1.19e-05, FDR=4.63e-03)	0
	V5_ME9		rs17764278	16	75374029	T	A	0.092	-0.004	0.001	2.49e-09	10.15	0	intronic		0
	V5_ME9		rs9924354	16	75245326	C	G	0.13	-0.003	0.001	2.75e-09	0.13	4242	intergenic	BCAR1 (PsychENCODE-PsychENCODE_eQTLs, P value=7.28e-06, FDR=8.20e-04),BCAR1 (GTEx/v8-Brain_Cortex, P value=1.70e-05, FDR=2.01e-03)	0
	V5_ME9		rs72789426	16	75517115	G	C	0.063	-0.005	0.001	5.18e-09	2.49	00:00:00	ncRNA_intronic	AC025287.1 (PsychENCODE-PsychENCODE_eQTLs, P value=3.12e-04, FDR=2.24e-02)	0
	V5_ME9		rs72787110	16	75379533	T	C	0.094	-0.004	0.001	5.34e-09	4.03	0	intronic		0
	V5_ME9		rs12599715	16	75248545	C	G	0.48	0.002	0	6.43e-09	1.18	4352	intergenic	BCAR1 (PsychENCODE-PsychENCODE_eQTLs, P value=1.08e-05, FDR=1.17e-03),BCAR1 (CMC-CMC_SVA_cis, P value= NA, FDR=4.90e-02)	0
	V5_ME9		rs4429320	16	75248691	G	C	0.48	0.002	0	6.43e-09	1.15	4206	intergenic	BCAR1 (PsychENCODE-PsychENCODE_eQTLs, P value=2.01e-05, FDR=2.04e-03),BCAR1 (CMC-CMC_SVA_cis, P value= NA, FDR=4.90e-02)	0
	V5_ME9		rs56258397	16	75469551	G	T	0.091	-0.004	0.001	9.95e-09	14.81	0	intronic		0
	V5_ME9		rs145490559	16	75418163	G	A	0.096	-0.004	0.001	1.36e-08	7.03	0	intronic	BCAR1 (PsychENCODE-PsychENCODE_eQTLs, P value=7.91e-04, FDR=4.80e-02)	0
	V5_ME9		rs73605136	16	75299967	C	T	0.121	-0.003	0.001	2.51e-08	15.88	0	intronic	BCAR1 (PsychENCODE-PsychENCODE_eQTLs, P value=4.20e-09, FDR=8.24e-07),BCAR1 (GTEx/v8-Brain_Caudate_basal_ganglia, P value=1.19e-05, FDR=4.63e-03)	0
	V5_ME9		rs4243110	16	75252526	C	T	0.495	0.002	0	4.21e-08	0.98	371	upstream		0

### Sheet: ST16. MR Sensitivity Analyses
Supplemental Table 16. Protein-WMH Mendelian randomization sensitivity analyses
Exposure	Outcome	No. of SNPs	IVW			Weighted Median			MR Egger			ConMix test			Pleiotropy test (Egger Intercept test)			Heterogeneity test (IVW)			Heterogeneity test (MR Egger)			MR PRESSO P value	IV strength
			beta	se	pval	beta	se	P value	beta	se	P value	beta	95CI_ lower	95CI_ upper	beta	se	P value	Q	df	P value	Q	df	P value		I2 (MR-Egger)	meanF (IVW)
FWD MR (protein -> WMH)
CHRDL1	WMH	2	-0.223128	0.170878	0.191628
CLSTN3	WMH	2	0.108864	0.143439	0.447879
EPHA10	WMH	3	-0.179795	0.154766	0.245348	-0.0271698	0.164048	0.868455	-0.566533	0.264937	0.278478				0.0408989	0.0249336	0.348535	3.28031	2	0.19395	0.589688	1	0.44254	0.068	0.908719	unreliable
ESM1	WMH	2	0.0528967	0.180291	0.76922
HSPA1B	WMH	1	-0.0370984	0.286799	0.897078
NPTXR	WMH	3	0.0345013	0.060562	0.568891	0.0573707	0.0574109	0.317649	0.0786924	0.0869663	0.53177	0.0556533	-0.434347	0.225653	-0.011821	0.0148363	0.571704	2.36537	2	0.306455	1.44685	1	0.229034	0.824	0.994197	unreliable
OMG	WMH	2	-0.0456258	0.0945113	0.629269
REN	WMH	3	-0.105571	0.0558667	0.0587981	-0.110475	0.0689154	0.108923	0.273661	0.418265	0.631157	-0.142833	-0.232833	0.157167	-0.154408	0.168774	0.528281	0.899307	2	0.637849	0.062304	1	0.802891	0.738	0.97382	unreliable
RSPO1	WMH	4	0.00493143	0.0790372	0.950249	0.0174967	0.0882079	0.842765	0.0787466	0.137667	0.62504	0.0234854	-0.0965146	0.203485	-0.0097007	0.0148133	0.579805	0.519308	3	0.914629	0.0904619	2	0.955777	0.882	0.96355	unreliable
TNFRSF11B	WMH	3	-0.0983727	0.209873	0.639265	-0.214232	0.154045	0.164314	-0.213784	0.758049	0.825006	-0.29101	-0.62101	0.0089898	0.00750753	0.0454832	0.895858	5.50333	2	0.0638215	5.35737	1	2.06x10-2		0.982578	unreliable
V5_ME10	WMH	2	-0.306892	4.31204	0.943262
V5_ME13	WMH	3	-1.32405	4.14708	0.74952	-2.12474	3.56185	0.550823	-50.1326	59.8901	0.556312	-6.00868	-13.5387	14.2813	0.154855	0.189467	0.563779	4.55081	2	0.102756	2.72828	1	0.0985856	0.185	0.981383	50.0088
V5_ME3	WMH	25	1.50077	0.667285	2.45x10-2	2.35872	0.957024	1.37x10-2	3.34812	1.62359	0.0506651	2.46442	0.654419	4.00442	-0.013326	0.010677	0.224553	16.1669	24	0.881957	14.6092	23	0.908091	0.885	0.991099	114.83
V5_ME4	WMH	5	-3.15823	1.6405	0.054209	-3.06163	1.84544	0.0971097	-3.68434	3.94466	0.4192	-3.15776	-11.6178	7.98224	0.00232027	0.0158209	0.892702	0.189031	4	0.995805	0.167522	3	0.982654	0.993	0.985867	unreliable
V5_ME9	WMH	1	5.11118	5.67909	0.36812
BWD MR (WMH -> protein)
WMH	CHRDL1	24	-0.00724327	0.0341412	0.831985	-0.022292	0.0488487	0.64814	-0.004688	0.0920177	0.959828	-0.022526	-0.102526	0.087474	-0.0002	0.0051751	0.976413	21.6909	23	0.54	21.6901	22	0.478514	0.515	0.93976	15.9196
		22*	-0.00903576	0.0360562	0.802122	-0.0227876	0.0509013	0.654382	-0.0518934	0.0932099	0.583884	-0.022526	-0.122526	0.077474	0.00261747	0.0052495	0.623491	10.09	21	0.977719	9.84143	20	0.970957	0.98	0.938352	15.9196
	CLSTN3	24	0.0591987	0.059089	0.316413	0.0263697	0.0726489	0.716624	0.462452	0.133913	2.26x10-3	-0.143049	-0.313049	-0.00304918	-0.024426	0.00753219	3.73x10-3	39.1499	23	1.91x10-2	26.4882	22	0.231311	2.00x10-2	0.93976	15.9196
		21*	0.0886784	0.054232	0.102014	0.125585	0.0740855	0.0900497	0.460601	0.123391	0.00141006	-0.0930492	-0.263049	0.356951	-0.0227328	0.00692783	0.00392662	24.7295	20	0.211974	13.9621	19	0.785895	0.189	0.939296	15.9196
	EPHA10	24	0.0849787	0.0436015	0.051297	0.0985923	0.0642449	0.124874	0.348061	0.117485	7.19x10-3	0.115792	0.00579235	0.265792	-0.0159361	0.00660838	2.47x10-2	20.9648	23	0.58324	15.1494	22	0.855747	0.538	0.93976	15.9196
		21*	0.0969123	0.0493082	4.94x10-2	0.0969952	0.0674118	0.150194	0.284258	0.13435	0.0477933	0.115792	0.00579235	0.235792	-0.0108083	0.00721005	0.150289	7.12837	20	0.996242	4.88116	19	0.999523	0.996	0.931545	15.9196
	ESM1	24	0.054681	0.0351039	0.119307	0.0689535	0.0478378	0.149471	0.134031	0.0946038	0.17056	0.093659	-0.046341	0.183659	-0.0048059	0.00532073	0.376183	13.8171	23	0.93199	13.0012	22	0.933127	0.936	0.93976	15.9196
	HSPA1B	24	-0.0199653	0.0319656	0.532241	-0.0232791	0.0470699	0.620908	0.122591	0.0861487	0.168757	-0.0280279	-0.198028	0.0819721	-0.00863418	0.00484526	0.0885612	19.3457	23	0.680988	16.1702	22	0.807348	0.633	0.93976	15.9196
	MPST	24	-0.0643395	0.0362049	0.0755529	-0.0491405	0.052336	0.347761	0.0292702	0.0975743	0.76701	-0.0591913	-0.259191	0.0308087	-0.00566938	0.00548763	0.312772	21.2336	23	0.566824	20.1663	22	0.57264	0.56	0.93976	15.9196
		23*	-0.050214	0.0368773	0.173308	-0.0238988	0.053922	0.657613	0.0145038	0.0978928	0.88363	-0.0591913	-0.229191	0.0408087	-0.00396971	0.00556227	0.483279	17.1729	22	0.753749	16.6635	21	0.73129	0.748	0.940351	15.9196
	NPTXR	24	0.0234572	0.0444772	0.597917	-0.00882634	0.0578175	0.878668	-0.0871471	0.119862	0.474854	0.0106765	-0.0893235	0.110676	0.0066986	0.006741	0.331168	11.2091	23	0.980952	10.2217	22	0.984181	0.982	0.93976	15.9196
	OMG	24	-0.0533668	0.0664167	0.421677	-0.0217046	0.0881927	0.805601	-0.0795333	0.18293	0.667962	0.0423595	-0.107641	0.162359	0.00158469	0.0102879	0.878986	25.055	23	0.347457	25.028	22	0.295739	0.394	0.93976	15.9196
		22*	0.00247597	0.0654499	0.969823	-0.0117427	0.0903386	0.896578	-0.0602896	0.171873	0.729421	0.0354284	-0.134572	0.175428	0.00382151	0.00967611	0.697065	11.5104	21	0.951902	11.3545	20	0.936507	0.958	0.941867	15.9196
	REN	24	-0.130039	0.109082	0.233215	-0.0495602	0.136939	0.717417	-0.0648305	0.30023	0.831027	-0.112005	-0.352005	0.147995	-0.0039492	0.0168849	0.817233	31.0469	23	0.121646	30.9699	22	0.0967336	0.122	0.93976	15.9196
		21*	-0.0676338	0.0978995	0.489661	-0.0470914	0.128414	0.713832	-0.0825592	0.256748	0.751299	-0.177163	-0.517163	0.262837	0.000922583	0.0146713	0.950516	10.0562	20	0.967142	10.0522	19	0.951646	0.967	0.943028	15.9196
	RSPO1	24	-0.0084144	0.0448151	0.851066	0.0220854	0.0562722	0.694708	0.140387	0.118682	0.249483	0.0316383	-0.138362	0.131638	-0.00901225	0.00667501	0.190696	31.4457	23	0.112232	29.0395	22	0.143737	0.12	0.93976	15.9196
		21*	-0.00836799	0.0409789	0.838195	0.0231105	0.0597149	0.698745	0.0860129	0.10419	0.419313	0.0516383	-0.198362	0.151638	-0.00584717	0.00593468	0.33688	13.0825	20	0.873818	12.1117	19	0.880793	0.851	0.93951	15.9196
	SRSF6	24	0.0722312	0.0345179	3.64x10-2	0.0673455	0.0493534	0.172393	0.196852	0.0930219	4.59x10-2	0.0639568	-0.0560432	0.163957	-0.00754814	0.00523199	0.163195	21.9951	23	0.520546	19.9138	22	0.588433	0.542	0.93976	15.9196
		23*	0.0522088	0.0350821	0.136701	0.0615602	0.0501726	0.219834	0.171096	0.0933773	0.0811265	0.0739568	-0.0760432	0.213957	-0.00718957	0.00523322	0.183982	11.7856	22	0.961651	9.89813	21	0.980204	0.946	0.940465	15.9196
	TAGLN	24	0.0716017	0.0365705	0.0502406	0.0911018	0.0521184	0.0804678	0.0690645	0.0985552	0.490793	0.115871	0.0358711	0.205871	0.000153672	0.00554305	0.978133	17.3206	23	0.793228	17.3198	22	0.745468	0.79	0.93976	15.9196
		23*	0.0998427	0.0382218	9.00x10-3	0.0998629	0.0498173	0.0450077	0.123234	0.100813	0.235098	0.135871	0.0358711	0.205871	-0.00139822	0.00557627	0.804448	10.8631	22	0.976648	10.8002	21	0.966538	0.979	0.936521	15.9196
	TNFRSF11B	24	-0.00423398	0.0382574	0.911877	-0.0438363	0.0523942	0.402782	0.0426678	0.103107	0.683013	-0.0322443	-0.132244	0.0377557	-0.00284058	0.00579885	0.629088	11.619	23	0.975939	11.379	22	0.968913	0.974	0.93976	15.9196
	V5_ME10	24	-0.00114747	0.0014665	0.433948	-0.00174155	0.00215683	0.419403	-0.00461057	0.00395845	0.256599	-0.00391036	-0.00391036	-0.00391036	0.000209619	0.000222553	0.35648	18.3094	23	0.740499	17.4222	22	0.739643	0.717	0.93976	15.9196
	V5_ME13	24	0.000919967	0.00187606	0.62387	0.00285319	0.00221848	0.198408	0.00935723	0.00480224	0.064221	0.00751004	0.00751004	0.00751004	-0.000510671	0.000269979	0.0717929	34.2847	23	0.0611518	29.4889	22	0.131424	0.068	0.93976	15.9196
		22*	0.000768416	0.00174271	0.659262	0.00276412	0.00222476	0.214076	0.00858684	0.00436715	0.0633059	0.00751004	0.00751004	0.00751004	-0.000485232	0.000251215	0.067711	25.4195	21	0.229451	21.4232	20	0.37261	0.224	0.941675	15.9196
	V5_ME3	24	-0.0005	0.001	0.748955	-0.00296748	0.00217019	0.171504	-0.00224929	0.00398673	0.578329	-0.00696869	-0.00696869	0.00303131	0.000107537	0.00022414	0.636122	20.314	23	0.622903	20.0838	22	0.577796	0.625	0.93976	15.9196
	V5_ME4	24	-0.001	0.002	0.643042	-0.00162858	0.00211425	0.441128	-0.00488731	0.00412772	0.24904	0.00114492	0.00114492	0.00114492	0.000252915	0.000232058	0.287561	13.9583	23	0.92806	12.7704	22	0.939366	0.941	0.93976	15.9196
	V5_ME8	24	-0.001	0.001	0.513297	0.000567134	0.00217165	0.793974	0.00655025	0.00402028	0.117486	-0.000823005	-0.000823005	-0.000823005	-0.000455721	0.000226026	0.0561465	23.2457	23	0.446504	19.1804	22	0.634161	0.419	0.93976	15.9196
		23*	-0.000452803	0.00151123	0.764463	0.000733675	0.00225146	0.744525	0.00647225	0.00402049	0.122369	-0.000823005	-0.000823005	-0.000823005	-0.000421458	0.000226743	0.0771357	19.0234	22	0.643884	15.5685	21	0.793387	0.614	0.940754	15.9196
	V5_ME9	24	-0.002	0.002	0.198859	-0.00289482	0.00218799	0.185819	-0.00160274	0.00407721	0.698031	-0.0038808	-0.0038808	-0.0038808	-2.0455e-05	0.000229227	0.929703	11.3816	23	0.978947	11.3736	22	0.969002	0.983	0.93976	15.9196
GWAS summary statistics from Traylor et al. (2018) for white matter hyperintensities (WMH) were used for analysis. #pQTL identified in INTERVAL is added. *Pleiotropy or heterogeneity Outlier was detected. IVW analysis was re-performed excluding the outlier identified by RadialMR method. †Significant causal association at Bonferroni-adjusted significance level (0.05/number of tested associations): 7.35x10-4

### Sheet: ST17. Brain eQTLs
Supplemental Table 17. Gene expression in brain tissue associated with plasma protein quantitative trait loci (pQTLs) for WMH-associated proteins
Target Full Name	Gene	SomaScan SeqId	No. of GW significant pQTLs	eQTLGenes
Chordin-like protein 1	CHRDL1	3362-61	26	SLC22A3, LPA, PLG
Calsyntenin-3	CLSTN3	6291-55	4
Ephrin type-A receptor 10	EPHA10	6036-78	7	DHRS11
Endothelial cell-specific molecule 1	ESM1	3805-16	40
Heat shock 70 kDa protein 1B	HSPA1B	18901-26	1
Neuronal pentraxin receptor	NPTXR	15511-37	76	CBX6, NPTXR, FAM227A, TOMM22, CBY1
Oligodendrocyte-myelin glycoprotein	OMG	16908-5	11	NF1, EVI2A, OMG
Renin	REN	3396-54	4	AMACR
R-spondin-1	RSPO1	16614-27	128	GNL2, DNALI1, MEAF6, RSPO1, EPHA10, SLC22A3, LPA, PLG
Tumor necrosis factor receptor superfamily member 11B	TNFRSF11B	8304-50	48	TMEM97, TMEM199, POLDIP2, SLC46A1, FAN1, IFT20, NUFIP2, SARM1, VTN, KIAA0100
V5_ME10			3	CFHR1, CFHR3
V5_ME13			314	ZNF259, APOC2, APOC4, CLPTM1, APOC1, BCHE
V5_ME3			563	LYRM9, NOS2, RP1-66C13.4, KSR1, POLDIP2, NLK, RAB34, TMEM97, SLC46A1, TMEM199, UNC119, PHF12, SARM1, SPAG5, FAN1, IFT20, NUFIP2, VTN, PROCA1, SEZ6, TIAF1, TRAF4, KIAA0100, DMTF1, TIA1, TAOK1, PIGS, PPM1G, TRIM54, IFT172, GTF3C2
V5_ME4			224	PON1, PPP1R9A, ASB4, PON3
V5_ME9			89	BCAR1, CFDP1, CTRB1, CTRB2, AC025287.1

### Sheet: ST18. eQTL Enrichment
Supplementary Table 18. Gene enrichment analyses using brain eQTL genes associated with pQTLs for WMH- associated proteins
Category	GeneSet	N	n	P value	adjusted P	genes
GO_bp	GO_VERY_LOW_DENSITY_LIPOPROTEIN_PARTICLE_CLEARANCE	9	3	2.89079e-06	0.0212473	APOC1:APOC4:APOC2
	GO_EXTRACELLULAR_STRUCTURE_ORGANIZATION	412	9	8.30816e-06	0.0305325	CTRB2:CTRB1:VTN:NF1:APOC1:APOC4:APOC2:LPA:PLG
	GO_REGULATION_OF_RECEPTOR_MEDIATED_ENDOCYTOSIS	94	5	1.50462e-05	0.0368631	RSPO1:VTN:UNC119:APOC1:APOC2
	GO_PROTEIN_LIPID_COMPLEX_SUBUNIT_ORGANIZATION	50	4	2.2691e-05	0.0416947	APOC1:APOC4:APOC2:LPA
GO_cc	GO_PROTEIN_LIPID_COMPLEX	40	5	2.06992e-07	0.000207199	APOC1:APOC4:APOC2:LPA:PON1
	GO_HIGH_DENSITY_LIPOPROTEIN_PARTICLE	27	4	1.83102e-06	0.000673513	APOC1:APOC4:APOC2:PON1
	GO_BLOOD_MICROPARTICLE	113	6	2.01852e-06	0.000673513	CFHR3:CFHR1:VTN:BCHE:PLG:PON1
	GO_TRIGLYCERIDE_RICH_PLASMA_LIPOPROTEIN_PARTICLE	20	3	3.82212e-05	0.00956485	APOC1:APOC4:APOC2
Reactome	REACTOME_PLASMA_LIPOPROTEIN_ASSEMBLY	19	3	3.25651e-05	0.0484573	APOC1:APOC4:APOC2
	REACTOME_PLASMA_LIPOPROTEIN_ASSEMBLY_REMODELING_AND_CLEARANCE	71	4	9.08656e-05	0.0484573	APOC1:APOC4:APOC2:LPA
	REACTOME_VLDL_ASSEMBLY	5	2	0.000107823	0.0484573	APOC1:APOC4
	REACTOME_VLDL_CLEARANCE	6	2	0.000161388	0.0484573	APOC1:APOC4
	REACTOME_ACTIVATION_OF_MATRIX_METALLOPROTEINASES	32	3	0.000161632	0.0484573	CTRB2:CTRB1:PLG
GWAScatalog	Osteoprotegerin levels	11	7	1.03524e-15	1.87895e-12	TMEM97:IFT20:POLDIP2:TMEM199:VTN:SARM1:SLC46A1
	Advanced age-related macular degeneration	59	7	9.4501e-10	8.57597e-07	CFHR3:CFHR1:CTRB2:CTRB1:BCAR1:TMEM97:VTN
	Chronic obstructive pulmonary disease or coronary artery disease (pleiotropy)	15	4	1.46735e-07	7.08428e-05	CTRB2:CTRB1:BCAR1:CFDP1
	Cerebrospinal AB1-42 levels in mild cognitive impairment	16	4	1.95159e-07	7.08428e-05	APOC1:APOC4:APOC2:CLPTM1
	Cerebrospinal fluid t-tau levels in mild cognitive impairment	16	4	1.95159e-07	7.08428e-05	APOC1:APOC4:APOC2:CLPTM1
	Cerebrospinal fluid p-tau levels	17	4	2.54573e-07	7.70083e-05	APOC1:APOC4:APOC2:CLPTM1
	Cerebrospinal AB1-42 levels in Alzheimer's disease dementia	18	4	3.26494e-07	8.46551e-05	APOC1:APOC4:APOC2:CLPTM1
	Logical memory (immediate recall)	19	4	4.12529e-07	9.35926e-05	APOC1:APOC4:APOC2:CLPTM1
	Logical memory (delayed recall)	21	4	6.33828e-07	0.00011504	APOC1:APOC4:APOC2:CLPTM1
	Cerebrospinal fluid p-tau levels in mild cognitive impairment	21	4	6.33828e-07	0.00011504	APOC1:APOC4:APOC2:CLPTM1
	Cerebrospinal fluid t-tau levels	23	4	9.33108e-07	0.000153963	APOC1:APOC4:APOC2:CLPTM1
	Body mass index (age>50)	59	5	1.50036e-06	0.000226929	APOC1:CLPTM1:SLC22A3:LPA:PLG
	Very long-chain saturated fatty acid levels (fatty acid 20:0)	28	4	2.13088e-06	0.000297504	ZNF259:APOC4:APOC2:CLPTM1
	Eyebrow thickness	72	5	4.05639e-06	0.000525882	MEAF6:DNALI1:GNL2:RSPO1:EPHA10
	Hypertriglyceridemia	42	4	1.12499e-05	0.00136124	ZNF259:FAN1:PPM1G:IFT172
	Body mass index x sex x age interaction (4df test)	91	5	1.28451e-05	0.00145712	APOC1:CLPTM1:SLC22A3:LPA:PLG
	Coronary artery disease (myocardial infarction, percutaneous transluminal coronary angioplasty, coronary artery bypass grafting, angina or chromic ischemic heart disease)	96	5	1.66696e-05	0.00177972	ZNF259:APOC1:SLC22A3:LPA:PLG
	Hippocampal volume	47	4	1.77056e-05	0.00178531	APOC1:APOC4:APOC2:CLPTM1
	Blood protein levels	1656	17	1.93237e-05	0.00184592	CFHR1:CTRB2:CTRB1:TMEM97:POLDIP2:TMEM199:VTN:SARM1:SLC46A1:APOC1:APOC4:APOC2:NPTXR:BCHE:LPA:PLG:PON1
	Cerebrospinal fluid AB1-42 levels	50	4	2.2691e-05	0.00205921	APOC1:APOC4:APOC2:CLPTM1
	Hippocampal volume in Alzheimer's disease dementia	52	4	2.65417e-05	0.00225984	APOC1:APOC4:APOC2:CLPTM1
	LDL cholesterol	179	6	2.8287e-05	0.00225984	ZNF259:VTN:APOC1:APOC4:APOC2:LPA
	Alzheimer's disease or HDL levels (pleiotropy)	53	4	2.86371e-05	0.00225984	APOC1:APOC4:APOC2:CLPTM1
	Cerebrospinal AB1-42 levels in normal cognition	60	4	4.68661e-05	0.00354425	APOC1:APOC4:APOC2:CLPTM1
	Coronary artery disease or large artery stroke	23	3	5.8956e-05	0.00422067	ZNF259:SLC22A3:LPA
	Axial length	64	4	6.04614e-05	0.00422067	DNALI1:GNL2:RSPO1:EPHA10
	Quantitative traits	26	3	8.59397e-05	0.00577706	APOC1:APOC4:APOC2
	Alcoholic chronic pancreatitis	80	4	0.000144639	0.00937568	CTRB2:CTRB1:BCAR1:CFDP1
	Medication use (salicylic acid and derivatives)	6	2	0.000161388	0.0101007	ZNF259:LPA
	Endometrial cancer (endometrioid histology)	33	3	0.000177375	0.0107312	GNL2:NF1:EVI2A
	Endometrial cancer	38	3	0.000271027	0.0158682	GNL2:NF1:EVI2A
	Lipoprotein (a) levels	39	3	0.000292919	0.016614	SLC22A3:LPA:PLG
	Total cholesterol levels	177	5	0.000303503	0.0166927	ZNF259:APOC1:APOC2:IFT172:LPA
	Parental longevity (mother's attained age)	9	2	0.000384848	0.0203188	APOC1:LPA
	Low density lipoprotein cholesterol levels	43	3	0.000391822	0.0203188	ZNF259:APOC1:APOC2
	Pancreatic cancer	108	4	0.00045723	0.0223399	CTRB2:CTRB1:BCAR1:CFDP1
	Complement C3 and C4 levels	10	2	0.000480031	0.0223399	CFHR3:CFHR1
	Parental longevity (combined parental age at death)	10	2	0.000480031	0.0223399	APOC1:LPA
	Medication use (antithrombotic agents)	10	2	0.000480031	0.0223399	ZNF259:LPA
	Cholesterol, total	119	4	0.000659288	0.0299152	ZNF259:APOC1:APOC2:LPA
	Myocardial infarction	55	3	0.000809658	0.0358422	APOC1:LPA:PLG
	HDL cholesterol	234	5	0.00107556	0.0464796	ZNF259:SLC46A1:APOC1:APOC2:LPA
	Lipoprotein-associated phospholipase A2 activity and mass	15	2	0.00110814	0.0467738	ZNF259:APOC1
	Resting heart rate	138	4	0.00114568	0.0472595	APOC1:FAM227A:CBY1:TOMM22
*brain eQTL genes were identified in BRAINEAC, CMC, BrainSeq, GTEx v8 brain tissues and PSychENCODE.

### Sheet: ST19. VPM Results
Supplementary Table 19. Variant pathway mapping for brain eGenes associated with WMH-associated protein pQTLs
(A) Number of significant pQTLs for a given WMH-associated protein.
(B) Gene with brain expression levels associated with genetic variation (SNPs inferred from pQTLs) for a given WMH-associated protein.
(C) Number of eQTLs associated with each eGene
(D) Variant-to-Gene Expression (VGE) Quotient[δ] representing the probability an association between a given gene's brain expression levels (inferred from eQTLs) with genetic variation (inferred from pQTLs) for a given WMH-associated protein.
(E) Gene Ontology (GO) terms for Biological Processes and/or Molecular Functions supported by peer-reviewed documentation (obtained from GeneCards.com database).
(F) Weighted Pathway (WP) Factor representing the probability of observing a given GO term among all GO terms of a given gene whose expression in the brain (inferred from eQTLs) is associated with genetic variation in WMH-associated protein (SNPs inferred from pQTLs).
(G) Weighted Variant-to-Pathway Estimate (VPE) Factor [ϒ] representing the probability of an association between genetic variation in a given WMH-associated protein and a biological pathway of a given gene whose expression in the brain is associated with genetic variation in WMH-associated protein.
(H) Frequency of genes annotated for a given biological pathway (obtained from GeneOntology.org database)
(I) Variant-Pathway-Mapping (VPM) Total Probability, representing the degree of association between sample-specific genetic variation and downstream biological pathways of eGenes whose expression levels in the brain are empirically associated with genetic variation in a given WMH-associated protein
(J) VPM(Adjusted) VPM Total Probability divided by the frequency of genes annotated for a given biological pathway
White Matter Associated Protein	#pQTLs(A)	eQTLS(B)	#eQTLs(C)	VGE (D)	GO term (E)	WP Factor (F)	VPE (G)	GeneAnnoFreq (H)	VPM (I)	VPM(Adjusted) (J)
CHRDL1	26	PLG	2	0.0769231	epinephrine uptake	0.0555556	0.0534188	23	0.0534188	0.00232256
		LPA	15	0.576923
		SLC22A3	25	0.961538
EPHA10	7	DHRS11	2	0.285714	3-keto sterol reductase activity	0.2	0.0571429	408	0.0571429	0.000140056
NPTXR	76	CBY1	2	0.0263158	regulation of postsynaptic neurotransmitter receptor activity	1	0.342105	2706	0.342105	0.000126425
		TOMM22	7	0.0921053
		FAM227A	7	0.0921053
		CBX6	13	0.171053
		NPTXR	26	0.342105
OMG	11	OMG	8	0.727273	neuron projection regeneration	1	0.727273	605	0.727273	0.0012021
		EVI2A	8	0.727273
		NF1	10	0.909091
REN	4	AMACR	1	0.25	alpha-methylacyl-CoA racemase activity	0.5	0.125	380	0.125	0.000328947
RSPO1	127	EPHA10	1	0.00787402	epinephrine uptake	0.0555556	0.0174978	23	0.0174978	0.000760774
		PLG	2	0.015748
		RSPO1	12	0.0944882
		LPA	22	0.173228
		MEAF6	23	0.181102
		DNALI1	32	0.251969
		GNL2	34	0.267717
		SLC22A3	40	0.314961
TNFRSF11B	48	IFT20	1	0.0208333	methotrexate transmembrane transporter activity	0.111111	0.099537	23	0.099537	0.0043277
		FAN1	1	0.0208333
		VTN	5	0.104167
		SARM1	19	0.395833
		NUFIP2	36	0.75
		TMEM97	42	0.875
		SLC46A1	43	0.895833
		POLDIP2	43	0.895833
		TMEM199	44	0.916667

### Sheet: ST20. ARIC Protein QC
Supplementary Table 20. Blind duplicate coefficient of variation (CV) for WMH-associated proteins
A total of 190 blind duplicates were examined. The coefficient of variation was calculated using the Bland-Altman method because proteins levels are measured on a relative scale.
Abbreviations: CVBA, Bland-Altman coefficient of variation
Protein Name	Gene Symbol	SomaScan SeqId	ARIC CVBA	ARIC Pearson correlation	ARIC Spearman correlation	Flagged plate
Oligodendrocyte-myelin glycoprotein	OMG	16908-5	1	0.97	0.96	0
Neuronal pentraxin receptor	NPTXR	15511-37	0.9	0.95	0.93	0
Endothelial cell-specific molecule 1	ESM1	3805-16	0.7	0.95	0.96	0
Serine/arginine-rich splicing factor 6	SRSF6	11573-3	1	0.92	0.89	1
Transgelin	TAGLN	15640-54	0.7	0.97	0.95	0
Ephrin type-A receptor 10	EPHA10	6036-78	0.8	0.95	0.93	0
3-mercaptopyruvate sulfurtransferase	MPST	12686-15	1.3	0.91	0.83	0
Heat shock 70 kDa protein 1B	HSPA1B	18901-26	0.8	0.88	0.86	0
Renin	REN	3396-54	0.8	0.99	0.99	0
Tumor necrosis factor receptor superfamily member 11B	TNFRSF11B	8304-50	0.7	0.96	0.95	0
R-spondin-1	RSPO1	16614-27	0.9	0.95	0.94	0
Chordin-like protein 1	CHRDL1	3362-61	0.8	0.96	0.95	0
Calsyntenin-3	CLSTN3	6291-55	0.9	0.97	0.91	0

### Sheet: ST21. SOMAmer Validation
Supplementary Table 21. External validation of SOMAmer measurements for WMH-associated proteins
SOMAmer measurements have been validated in at least three previous studies, which are referenced in the table below. The PubMed ID for the study validating the listed SOMAmers is provided.
PubMed ID 30072576: Emilsson, V. et al. Co-regulatory networks of human serum proteins link genetics to disease. Science. 361, 769–773 (2018).
PubMed ID: 34857953: Ferkingstad, E.et al. Large-scale integration of the plasma proteome with genetics and disease. Nature Genetics. 12, 1712-1721 (2021)
Pubmed ID: 34819519: Pietzner, M. et al. Synergistic insights into human health from aptamer- and antibody-based proteomic profiling. Nature Communications. 12, 6822 (2021)
Abbreviations: MS, mass spectrometry
Protein Name	Gene Symbol	SomaScan SeqId	Multiple reaction monitoring (MRM) MS reference	Data dependent analysis (DDA) MS reference	Olink proximity extension assay (PEA) reference	Proein quantitative trait loci (pQTL) reference
Oligodendrocyte-myelin glycoprotein	OMG	16908-5			34819519	34857953
Neuronal pentraxin receptor	NPTXR	15511-37			34819519	30072576; 34857953
Endothelial cell-specific molecule 1	ESM1	3805-16			34819519	30072576; 34857953
Serine/arginine-rich splicing factor 6	SRSF6	11573-3		30072576
Transgelin	TAGLN	15640-54	30072576			34857953
Ephrin type-A receptor 10	EPHA10	6036-78				34857953
3-mercaptopyruvate sulfurtransferase	MPST	12686-15				34857953
Heat shock 70 kDa protein 1B	HSPA1B	18901-26				34857953
Renin	REN	3396-54	30072576	30072576	34819519	34857953
Tumor necrosis factor receptor superfamily member 11B	TNFRSF11B	8304-50			34819519	30072576; 34857953
R-spondin-1	RSPO1	16614-27			34819519	34857953
Chordin-like protein 1	CHRDL1	3362-61	30072576			34857953
Calsyntenin-3	CLSTN3	6291-55

### Sheet: ST22. Cognitive Status
Supplementary Table 22. Baseline Atherosclerosis Risk in Communities (ARIC) Study participant characteristics for incident dementia analysis
Characteristic, n (%) or mean (SD)	Full sample	Cognitively normal at baseline a	Mild cognitive impairment at baseline
	N=4,288	N=3,383	N=905
Demographic variables
Age, mean (SD)	75.2 (5.0)	74.8 (4.8)	76.5 (5.2)
Men, No. (%)	1,806 (42.1)	1,364 (40.3)	442 (48.8)
Women, No. (%)	2,482 (57.9)	2,019 (59.7)	463 (51.2)
Black, No. (%)	780 (18.2)	618 (18.3)	162 (17.9)
White, No. (%)	3,508 (81.8)	2,765 (81.7)	743 (82.1)
Center, No. (%)
Minneapolis, Minnesota	1,388 (32.4)	1,115 (33.0)	273 (30.2)
Washington County, Maryland	1,197 (27.9)	931 (27.5)	266 (29.4)
Forsyth Count, North Carolina	981 (22.9)	769 (22.7)	212 (23.4)
Jackson, Mississippi	722 (16.8)	568 (16.8)	154 (17.0)
Education, No. (%)
Less than high school	512 (11.9)	399 (11.8)	113 (12.5)
High school/GED/vocational	1,831 (42.7)	1,414 (41.8)	417 (46.1)
At least some college	1,945 (45.4)	1,570 (46.4)	375 (41.4)
Apolipoprotein E ε4 alleles, No. (%)
0	3,002 (70.0)	2,402 (71.0)	600 (66.3)
≥ 1	1,152 (26.9)	872 (25.8)	280 (30.9)
Missing	134 (3.1)	109 (3.2)	25 (2.8)
Physiological and lab variables, mean (SD)
Body mass index, kg/m2	28.8 (5.6)	28.7 (5.6)	28.8 (5.6)
Total cholesterol, mg/dl	181.5 (40.9)	178.2 (41.8)	182.4 (40.6)
Cardiovascular risk factors, No. (%)
Hypertension	3,137 (73.2)	2,446 (72.3)	691 (76.4)
Diabetes mellitus	1,186 (27.7)	885 (26.2)	301 (33.3)
Coronary heart disease	631 (15.0)	472 (14.2)	159 (17.9)
Cigarette smoking, current	247 (5.8)	198 (5.9)	49 (5.4)
Cognitive status, No. (%)
Cognitively normal	3,383 (78.9)	--	--
Mild cognitive impairment	905 (21.1)	--	--
Values are displayed as means (SD) for continuous variables and frequency (column percentages) for categorical variables unless otherwise specified. Number with missing data are 66 for coronary heart disease.
